# The development of childhood internalising problems: A meta-analysis of epigenome-wide-association-studies

**DOI:** 10.1101/2025.06.06.25329102

**Authors:** Laura Schellhas, Mannan Luo, Janine F Felix, Christian M Page, Mona Bekkhus, Marcus R Munafò, Luisa Zuccolo, Alexandra Havdahl, Charlotte AM Cecil, Gemma C Sharp

## Abstract

**Background:** Pre- and postpartum environments and genetic effects influence childhood internalising problems, which increase depression risk. DNA methylation (DNAm) may capture some of these effects. We therefore investigated associations between child blood DNAm and internalising problems.

**Method:** We meta-analysed probe and region-level epigenome-wide association studies using data from 3 European birth cohorts (ALSPAC, MoBa, Generation R; maximum n = 3,011) from the Pregnancy And Childhood Epigenetics (PACE) Consortium. DNAm was assessed at birth (cord blood) and age 6 years (peripheral blood). Internalising problems (ages 3 and 6) were reported by mothers using the Child Behaviour Checklist or Strengths and Difficulties Questionnaire. Models were adjusted for age at DNAm assessment, 20 surrogate variables, estimated cell proportions, maternal education, age, smoking, and, in secondary analysis maternal anxiety and depression. Public databases were searched for mental health associations with top CpG sites and regions.

**Results:** No significant probe-level associations were found between cord or peripheral blood DNAm and internalising problems. In region-level analyses, two differentially methylated regions (DMRs) in cord blood were associated with internalising problems at age 3 (annotated to *STK32C*, *MIR886*), and one at age 6 (*PFKFB2*). At age 6, peripheral blood analyses identified two DMRs (*C10orf26* (*WBP1L*), *FAM125A*). Several genes showed prior associations with psychiatric phenotypes, including depression.

**Conclusion:** The higher-powered regional-level analyses revealed more associations than probe-level. Amongst others, we identified a region annotated to *STK32C* that has previously been linked to adolescent depression. Larger samples and refined phenotyping are needed to clarify the role of DNAm in internalising problems.

**KEY POINTS:** 

**What is known?:**

- Childhood internalising problems are influenced by genetic, prenatal, and postnatal environments and are risk factors for later depression.
- DNA methylation (DNAm) has been proposed as a potential biological mechanism linking early exposures to mental health outcomes, though evidence remains inconsistent.

**What is new?:**

- This meta-analysis examined associations between child blood DNAm and internalising problems at multiple time points using both probe- and region-level approaches.
- Region-level analyses, rather than individual CpG sites, revealed associations with internalising problems, identifying regions annotated to genes previously linked to psychiatric phenotypes.

**What is significant for clinical practice?:**

- While findings are preliminary, they suggest that DNAm signatures in early life may help identify biological pathways relevant to childhood internalising problems.
- Larger, longitudinal studies with detailed phenotyping are warranted to confirm these associations before translating DNAm findings into clinical risk markers or interventions.

## Supporting Information File S2 for "The development of childhood internalising problems: A meta-analysis of epigenome-wide-association-studies"

### Sheet: STK32C
NCBI Gene Summary for STK32C Gene	GeneCards Summary for STK32C Gene
The protein encoded by this gene is a member of the serine/threonine protein kinase family. It is thought that this family member is functional in brain due to its high expression levels there. DNA methylation differences have been found in this gene in monozygotic twins that are discordant for adolescent depression. Alternative splicing results in multiple transcript variants. [provided by RefSeq, Jan 2016]	STK32C (Serine/Threonine Kinase 32C) is a Protein Coding gene. Among its related pathways is Sweet Taste Signaling. Gene Ontology (GO) annotations related to this gene include transferase activity, transferring phosphorus-containing groups and protein tyrosine kinase activity. An important paralog of this gene is STK32B.

### Sheet: MIR886 (VTRNA2-1)
NCBI Gene Summary for VTRNA2-1 Gene	GeneCards Summary for VTRNA2-1 Gene
This gene produces an RNA polymerase III transcript that resembles both a component of the ribonucleoprotein vault particle and a pre-microRNA. However, the RNA product does not function as a vault or microRNA; rather, it acts as a direct inhibitor of protein kinase R (also known as eukaryotic translation initiation factor 2-alpha kinase 2, EIF2AK2), and thereby plays an important role in the regulation of cell growth. This gene is located in the vicinity of a differentially methylated region (DMR) and is imprinted and may show allele-specific expression. This gene is also often hypermethylated and repressed in cancers. [provided by RefSeq, Nov 2015]	VTRNA2-1 (Vault RNA 2-1) is an RNA Gene, and is affiliated with the lncRNA class. Diseases associated with VTRNA2-1 include Gastric Cancer and Leukemia, Acute Myeloid.

### Sheet: NBEA
NCBI Gene Summary for NBEA Gene	GeneCards Summary for NBEA Gene
This gene encodes a member of a large, diverse group of A-kinase anchor proteins that target the activity of protein kinase A to specific subcellular sites by binding to its type II regulatory subunits. Brain-specific expression and coat protein-like membrane recruitment of a highly similar protein in mouse suggest an involvement in neuronal post-Golgi membrane traffic. Mutations in this gene may be associated with a form of autism. This gene and its expression are frequently disrupted in patients with multiple myeloma. Alternative splicing results in multiple transcript variants encoding distinct isoforms. Additional transcript variants may exist, but their full-length nature has not been determined.[provided by RefSeq, Feb 2011]	NBEA (Neurobeachin) is a Protein Coding gene. Diseases associated with NBEA include Neurodevelopmental Disorder With Or Without Early-Onset Generalized Epilepsy and Cerebellar, Ocular, Craniofacial, And Genital Syndrome. Among its related pathways are Calmodulin induced events and GPCR downstream signalling. Gene Ontology (GO) annotations related to this gene include binding and phospholipid binding. An important paralog of this gene is LRBA.

### Sheet: SLC1A2
NCBI Gene Summary for SLC1A2 Gene	GeneCards Summary for SLC1A2 Gene
This gene encodes a member of a family of solute transporter proteins. The membrane-bound protein is the principal transporter that clears the excitatory neurotransmitter glutamate from the extracellular space at synapses in the central nervous system. Glutamate clearance is necessary for proper synaptic activation and to prevent neuronal damage from excessive activation of glutamate receptors. Improper regulation of this gene is thought to be associated with several neurological disorders. Alternatively spliced transcript variants of this gene have been identified. [provided by RefSeq, Jun 2017]	SLC1A2 (Solute Carrier Family 1 Member 2) is a Protein Coding gene. Diseases associated with SLC1A2 include Developmental And Epileptic Encephalopathy 41 and Non-Specific Early-Onset Epileptic Encephalopathy. Among its related pathways are Transport of inorganic cations/anions and amino acids/oligopeptides and Transmission across Chemical Synapses. Gene Ontology (GO) annotations related to this gene include L-glutamate transmembrane transporter activity and glutamate:sodium symporter activity. An important paralog of this gene is SLC1A3.

### Sheet: KCNJ9 
NCBI Gene Summary for KCNJ9 Gene	GeneCards Summary for KCNJ9 Gene
Potassium channels are present in most mammalian cells, where they participate in a wide range of physiologic responses. The protein encoded by this gene is an integral membrane protein and inward-rectifier type potassium channel. The encoded protein, which has a greater tendency to allow potassium to flow into a cell rather than out of a cell, is controlled by G-proteins. It associates with another G-protein-activated potassium channel to form a heteromultimeric pore-forming complex. [provided by RefSeq, Jul 2008]	KCNJ9 (Potassium Inwardly Rectifying Channel Subfamily J Member 9) is a Protein Coding gene. Diseases associated with KCNJ9 include Deafness, Autosomal Dominant 7 and Andersen Cardiodysrhythmic Periodic Paralysis. Among its related pathways are Inwardly rectifying K+ channels and Transmission across Chemical Synapses. Gene Ontology (GO) annotations related to this gene include PDZ domain binding and G-protein activated inward rectifier potassium channel activity. An important paralog of this gene is KCNJ6.

### Sheet: ADSSL1 
NCBI Gene Summary for ADSS1 Gene	GeneCards Summary for ADSS1 Gene
This gene encodes a member of the adenylosuccinate synthase family of proteins. The encoded muscle-specific enzyme plays a role in the purine nucleotide cycle by catalyzing the first step in the conversion of inosine monophosphate (IMP) to adenosine monophosphate (AMP). Mutations in this gene may cause adolescent onset distal myopathy. Alternative splicing results in multiple transcript variants. [provided by RefSeq, Feb 2016]	ADSS1 (Adenylosuccinate Synthase 1) is a Protein Coding gene. Diseases associated with ADSS1 include Myopathy, Distal, 5 and Adenylosuccinate Synthetase-Like 1-Related Distal Myopathy. Among its related pathways are Metabolism of nucleotides and Metabolism. An important paralog of this gene is ADSS2.

### Sheet: PFKFB2 
NCBI Gene Summary for PFKFB2 Gene	GeneCards Summary for PFKFB2 Gene
The protein encoded by this gene is involved in both the synthesis and degradation of fructose-2,6-bisphosphate, a regulatory molecule that controls glycolysis in eukaryotes. The encoded protein has a 6-phosphofructo-2-kinase activity that catalyzes the synthesis of fructose-2,6-bisphosphate, and a fructose-2,6-biphosphatase activity that catalyzes the degradation of fructose-2,6-bisphosphate. This protein regulates fructose-2,6-bisphosphate levels in the heart, while a related enzyme encoded by a different gene regulates fructose-2,6-bisphosphate levels in the liver and muscle. This enzyme functions as a homodimer. Two transcript variants encoding two different isoforms have been found for this gene. [provided by RefSeq, Jul 2008]	PFKFB2 (6-Phosphofructo-2-Kinase/Fructose-2,6-Biphosphatase 2) is a Protein Coding gene. Diseases associated with PFKFB2 include Breast Lipoma and Maturity-Onset Diabetes Of The Young, Type 2. Among its related pathways are Glycolysis (REACTOME) and fructose 2,6-bisphosphate synthesis. Gene Ontology (GO) annotations related to this gene include protein kinase binding and 6-phosphofructo-2-kinase activity. An important paralog of this gene is PFKFB3.

### Sheet: C10orf26 (WBP1L)
NCBI Gene Summary for WBP1L Gene	GeneCards Summary for WBP1L Gene
Predicted to enable ubiquitin protein ligase binding activity. Predicted to act upstream of or within CXCL12-activated CXCR4 signaling pathway; hemopoiesis; and positive regulation of protein ubiquitination. Predicted to be located in membrane. [provided by Alliance of Genome Resources,	WBP1L (WW Domain Binding Protein 1 Like) is a Protein Coding gene. Diseases associated with WBP1L include Acute Leukemia and 3-Methylglutaconic Aciduria, Type Iii. An important paralog of this gene is WBP1.

### Sheet: MIR2110 
NCBI Gene Summary for MIR2110 Gene	GeneCards Summary for MIR2110 Gene
microRNAs (miRNAs) are short (20-24 nt) non-coding RNAs that are involved in post-transcriptional regulation of gene expression in multicellular organisms by affecting both the stability and translation of mRNAs. miRNAs are transcribed by RNA polymerase II as part of capped and polyadenylated primary transcripts (pri-miRNAs) that can be either protein-coding or non-coding. The primary transcript is cleaved by the Drosha ribonuclease III enzyme to produce an approximately 70-nt stem-loop precursor miRNA (pre-miRNA), which is further cleaved by the cytoplasmic Dicer ribonuclease to generate the mature miRNA and antisense miRNA star (miRNA*) products. The mature miRNA is incorporated into a RNA-induced silencing complex (RISC), which recognizes target mRNAs through imperfect base pairing with the miRNA and most commonly results in translational inhibition or destabilization of the target mRNA. The RefSeq represents the predicted microRNA stem-loop. [provided by RefSeq, Sep 2009]	MIR2110 (MicroRNA 2110) is an RNA Gene, and is affiliated with the miRNA class.

### Sheet: FBXO21 
NCBI Gene Summary for FBXO21 Gene	GeneCards Summary for FBXO21 Gene
This gene encodes a member of the F-box protein family which is characterized by an approximately 40 amino acid motif, the F-box. The F-box proteins constitute one of the four subunits of ubiquitin protein ligase complex called SCFs (SKP1-cullin-F-box), which function in phosphorylation-dependent ubiquitination. The F-box proteins are divided into 3 classes: Fbws containing WD-40 domains, Fbls containing leucine-rich repeats, and Fbxs containing either different protein-protein interaction modules or no recognizable motifs. The protein encoded by this gene belongs to the Fbxs class. Alternative splicing of this gene generates 2 transcript variants. [provided by RefSeq, Jul 2008]	FBXO21 (F-Box Protein 21) is a Protein Coding gene. Among its related pathways are Class I MHC mediated antigen processing and presentation and Metabolism of proteins. Gene Ontology (GO) annotations related to this gene include ubiquitin-protein transferase activity.

### Sheet: FAM84A (LRATD1) 
NCBI Gene Summary for LRATD1 Gene	GeneCards Summary for LRATD1 Gene
Involved in cell morphogenesis and cell motility. Predicted to be located in cytoplasm. [provided by Alliance of Genome Resources, Nov 2024]	LRATD1 (LRAT Domain Containing 1) is a Protein Coding gene. An important paralog of this gene is LRATD2.

### Sheet: IFNGR1 
NCBI Gene Summary for IFNGR1 Gene	GeneCards Summary for IFNGR1 Gene
This gene (IFNGR1) encodes the ligand-binding chain (alpha) of the gamma interferon receptor. Human interferon-gamma receptor is a heterodimer of IFNGR1 and IFNGR2. A genetic variation in IFNGR1 is associated with susceptibility to Helicobacter pylori infection. In addition, defects in IFNGR1 are a cause of mendelian susceptibility to mycobacterial disease, also known as familial disseminated atypical mycobacterial infection. [provided by RefSeq, Jul 2008]	IFNGR1 (Interferon Gamma Receptor 1) is a Protein Coding gene. Diseases associated with IFNGR1 include Immunodeficiency 27A and Immunodeficiency 27B. Among its related pathways are Antiviral mechanism by IFN-stimulated genes and Infectious disease. Gene Ontology (GO) annotations related to this gene include cytokine receptor activity and type II interferon receptor activity. An important paralog of this gene is IL20RA.

### Sheet: PON3
NCBI Gene Summary for PON3 Gene	GeneCards Summary for PON3 Gene
This gene is a member of the paraoxonase family and lies in a cluster on chromosome 7 with the other two family members. The encoded protein is secreted into the bloodstream and associates with high-density lipoprotein (HDL). The protein also rapidly hydrolyzes lactones and can inhibit the oxidation of low-density lipoprotein (LDL), a function that is believed to slow the initiation and progression of atherosclerosis. Alternatively spliced variants which encode different protein isoforms have been described; however, only one has been fully characterized. [provided by RefSeq, Jul 2008]	PON3 (Paraoxonase 3) is a Protein Coding gene. Diseases associated with PON3 include Frontotemporal Dementia And/Or Amyotrophic Lateral Sclerosis 7 and Frontotemporal Dementia And/Or Amyotrophic Lateral Sclerosis 1. Among its related pathways are Fatty acid metabolism and Drug ADME. Gene Ontology (GO) annotations related to this gene include protein homodimerization activity and strictosidine synthase activity. An important paralog of this gene is PON2.

### Sheet: PPT2 PRRT 
NCBI Gene Summary for PPT2 Gene	GeneCards Summary for PPT2 Gene
This gene encodes a member of the palmitoyl-protein thioesterase family. The encoded glycosylated lysosomal protein has palmitoyl-CoA hydrolase activity in vitro, but does not hydrolyze palmitate from cysteine residues in proteins. Alternative splicing results in multiple transcript variants. Read-through transcription also exists between this gene and the downstream EGFL8 (EGF-like-domain, multiple 8) gene. [provided by RefSeq, Feb 2011]	PPT2 (Palmitoyl-Protein Thioesterase 2) is a Protein Coding gene. Diseases associated with PPT2 include Infantile Neuronal Ceroid Lipofuscinosis and Epilepsy, Idiopathic Generalized. Among its related pathways are Metabolism and Fatty acyl-CoA biosynthesis. Gene Ontology (GO) annotations related to this gene include thiolester hydrolase activity and palmitoyl hydrolase activity. An important paralog of this gene is PPT1.

### Sheet: MIR548F5
NCBI Gene Summary for MIR548F5 Gene	GeneCards Summary for MIR548F5 Gene
microRNAs (miRNAs) are short (20-24 nt) non-coding RNAs that are involved in post-transcriptional regulation of gene expression in multicellular organisms by affecting both the stability and translation of mRNAs. miRNAs are transcribed by RNA polymerase II as part of capped and polyadenylated primary transcripts (pri-miRNAs) that can be either protein-coding or non-coding. The primary transcript is cleaved by the Drosha ribonuclease III enzyme to produce an approximately 70-nt stem-loop precursor miRNA (pre-miRNA), which is further cleaved by the cytoplasmic Dicer ribonuclease to generate the mature miRNA and antisense miRNA star (miRNA*) products. The mature miRNA is incorporated into a RNA-induced silencing complex (RISC), which recognizes target mRNAs through imperfect base pairing with the miRNA and most commonly results in translational inhibition or destabilization of the target mRNA. The RefSeq represents the predicted microRNA stem-loop. [provided by RefSeq, Sep 2009]	MIR548F5 (MicroRNA 548f-5) is an RNA Gene, and is affiliated with the miRNA class. Diseases associated with MIR548F5 include Dystrophinopathies and Muscular Dystrophy.

### Sheet: FAM125A (MVB12
NCBI Gene Summary for MVB12A Gene	GeneCards Summary for MVB12A Gene
Enables lipid binding activity and ubiquitin binding activity. Involved in regulation of epidermal growth factor receptor signaling pathway. Located in several cellular components, including centrosome; cytosol; and vesicle. Part of ESCRT I complex. [provided by Alliance of Genome Resources, Nov 2024]	MVB12A (Multivesicular Body Subunit 12A) is a Protein Coding gene. Diseases associated with MVB12A include Atypical Hemolytic-Uremic Syndrome. Among its related pathways are Budding and maturation of HIV virion and HIV Life Cycle. Gene Ontology (GO) annotations related to this gene include lipid binding and ubiquitin binding.

### Sheet: MAB21L1
NCBI Gene Summary for MAB21L1 Gene	GeneCards Summary for MAB21L1 Gene
This gene is similar to the MAB-21 cell fate-determining gene found in C. elegans. It may be involved in eye and cerebellum development, and it has been proposed that expansion of a trinucleotide repeat region in the 5' UTR may play a role in a variety of psychiatric disorders. [provided by RefSeq, Oct 2008]	MAB21L1 (Mab-21 Like 1) is a Protein Coding gene. Diseases associated with MAB21L1 include Cerebellar, Ocular, Craniofacial, And Genital Syndrome and Congenital Labioscrotal Agenesis-Cerebellar Malformation-Corneal Dystrophy-Facial Dysmorphism Syndrome. An important paralog of this gene is MAB21L2.

### Sheet: HOXA4 
NCBI Gene Summary for HOXA4 Gene	GeneCards Summary for HOXA4 Gene
In vertebrates, the genes encoding the class of transcription factors called homeobox genes are found in clusters named A, B, C, and D on four separate chromosomes. Expression of these proteins is spatially and temporally regulated during embryonic development. This gene is part of the A cluster on chromosome 7 and encodes a DNA-binding transcription factor which may regulate gene expression, morphogenesis, and differentiation. [provided by RefSeq, Jul 2008]	HOXA4 (Homeobox A4) is a Protein Coding gene. Diseases associated with HOXA4 include Athabaskan Brainstem Dysgenesis Syndrome and Hypospadias. Among its related pathways are RNA Polymerase I Promoter Opening and Nervous system development. Gene Ontology (GO) annotations related to this gene include DNA-binding transcription factor activity and sequence-specific DNA binding. An important paralog of this gene is HOXC4.

### Sheet: HMGB1 
NCBI Gene Summary for HMGB1 Gene	GeneCards Summary for HMGB1 Gene
This gene encodes a protein that belongs to the High Mobility Group-box superfamily. The encoded non-histone, nuclear DNA-binding protein regulates transcription, and is involved in organization of DNA. This protein plays a role in several cellular processes, including inflammation, cell differentiation and tumor cell migration. Multiple pseudogenes of this gene have been identified. Alternative splicing results in multiple transcript variants that encode the same protein. [provided by RefSeq, Sep 2015]	HMGB1 (High Mobility Group Box 1) is a Protein Coding gene. Diseases associated with HMGB1 include Brachyphalangy, Polydactyly, And Tibial Aplasia/Hypoplasia and Adams-Oliver Syndrome 1. Among its related pathways are Toll Like Receptor 7/8 (TLR7/8) Cascade and Diseases of Immune System. Gene Ontology (GO) annotations related to this gene include RNA binding and chromatin binding. An important paralog of this gene is HMGB1P1.
