## Supporting Information File S3 for "The development of childhood internalising problems: A meta-analysis of epigenome-wide-association-studies" (part 1 of 2)

### Sheet: STK32C
DATE ADDED TO CATALOG	PUBMEDID	FIRST AUTHOR	DATE	JOURNAL	LINK	STUDY	DISEASE/TRAIT	INITIAL SAMPLE SIZE	REPLICATION SAMPLE SIZE	REGION	CHR_ID	CHR_POS	REPORTED GENE(S)	MAPPED_GENE	UPSTREAM_GENE_ID	DOWNSTREAM_GENE_ID	SNP_GENE_IDS	UPSTREAM_GENE_DISTANCE	DOWNSTREAM_GENE_DISTANCE	STRONGEST SNP-RISK ALLELE	SNPS	MERGED	SNP_ID_CURRENT	CONTEXT	INTERGENIC	RISK ALLELE FREQUENCY	P-VALUE	PVALUE_MLOG	P-VALUE (TEXT)	OR or BETA	95% CI (TEXT)	PLATFORM [SNPS PASSING QC]	CNV	MAPPED_TRAIT	MAPPED_TRAIT_URI	STUDY ACCESSION	GENOTYPING TECHNOLOGY
2019-03-18	30643258	Karlsson Linner R	2019-01-14	Nat Genet	www.ncbi.nlm.nih.gov/pubmed/30643258	Genome-wide association analyses of risk tolerance and risky behaviors in over 1 million individuals identify hundreds of loci and shared genetic influences.	General risk tolerance (MTAG)	975,353 European ancestry individuals	NA	10q26.3	10	132212943	STK32C	STK32C			ENSG00000165752			rs1038804-T	rs1038804	0	1038804	intron_variant	0	0.276	7e-09	8154901959985740		0.0077	[0.0052-0.0102] unit increase	Affymetrix, Illumina [5869552] (imputed)	N	risk-taking behaviour	http://www.ebi.ac.uk/efo/EFO_0008579	GCST007325	Genome-wide genotyping array
2019-03-18	30643258	Karlsson Linner R	2019-01-14	Nat Genet	www.ncbi.nlm.nih.gov/pubmed/30643258	Genome-wide association analyses of risk tolerance and risky behaviors in over 1 million individuals identify hundreds of loci and shared genetic influences.	Number of sexual partners	370,711 European ancestry individuals	NA	10q26.3	10	132325978	LRRC27	STK32C			ENSG00000165752			rs55731932-T	rs55731932	0	55731932	intergenic_variant	0	0.3263	1e-10	10.0		0.016320731	[0.011-0.021] unit increase	Affymetrix [11515109] (imputed)	N	risky sexual behaviour measurement	http://www.ebi.ac.uk/efo/EFO_0007877	GCST007326	Genome-wide genotyping array
2019-03-18	30643258	Karlsson Linner R	2019-01-14	Nat Genet	www.ncbi.nlm.nih.gov/pubmed/30643258	Genome-wide association analyses of risk tolerance and risky behaviors in over 1 million individuals identify hundreds of loci and shared genetic influences.	General risk tolerance (MTAG)	975,353 European ancestry individuals	NA	10q26.3	10	132296382	STK32C	STK32C			ENSG00000165752			rs7099822-C	rs7099822	0	7099822	intron_variant	0	0.421	3e-09	8522878745280330		0.0071	[0.0047-0.0095] unit increase	Affymetrix, Illumina [5869552] (imputed)	N	risk-taking behaviour	http://www.ebi.ac.uk/efo/EFO_0008579	GCST007325	Genome-wide genotyping array
2020-01-09	23823483	Rhee EP	2013-07-02	Cell Metab	www.ncbi.nlm.nih.gov/pubmed/23823483	A genome-wide association study of the human metabolome in a community-based cohort.	Metabolite levels	2,076 European ancestry individuals	NA	10q26.3	10	132233204	DPYSL4	STK32C			ENSG00000165752			rs7076997-?	rs7076997	0	7076997	intron_variant	0	NR	7e-06	5154901959985740	(histidine)	0.3701986	[0.21-0.53] unit decrease	Affymetrix [at least 2500000] (imputed)	N	histidine measurement	http://www.ebi.ac.uk/efo/EFO_0009769	GCST009391	Genome-wide genotyping array
2019-12-11	31708768	Liu C	2019-10-25	Front Aging Neurosci	www.ncbi.nlm.nih.gov/pubmed/31708768	Genome-Wide Association Studies for Cerebrospinal Fluid Soluble TREM2 in Alzheimer's Disease.	Cerebrospinal fluid sTREM-2 levels	224 healthy normal individuals, 72 significant memory concern individuals, 234 early mild cognitive impairment individuals, 277 late mild cognitive impairment individuals, 194 Alzheimer's disease cases	NA	10q26.3	10	132265732	NR	STK32C			ENSG00000165752			rs10870282-?	rs10870282	0	10870282	intron_variant	0	NR	6e-06	5221848749616350		68238586	NR unit decrease	Illumina [2379855]	N	soluble triggering receptor expressed on myeloid cells 2 measurement	http://www.ebi.ac.uk/efo/EFO_0010151	GCST009246	Genome-wide genotyping array
2019-07-19	31194736	Tiensuu H	2019-06-13	PLoS Genet	www.ncbi.nlm.nih.gov/pubmed/31194736	Risk of spontaneous preterm birth and fetal growth associates with fetal SLIT2.	Spontaneous preterm birth without premature rupture of membranes	101 Finnish ancestry infant cases, 419 Finnish ancestry infant controls	NA	10q26.3	10	132238150	STK32C	STK32C			ENSG00000165752			rs1000535-?	rs1000535	0	1000535	intron_variant	0	NR	7e-06	5154901959985740		2022-02-01		Illumina [6778521] (imputed)	N	spontaneous preterm birth	http://www.ebi.ac.uk/efo/EFO_0006917	GCST008181	Genome-wide genotyping array
2020-06-08	32141793	Garman L	2020-03-06	Ocul Immunol Inflamm	www.ncbi.nlm.nih.gov/pubmed/32141793	Genome-Wide Association Study of Ocular Sarcoidosis Confirms HLA Associations and Implicates Barrier Function and Autoimmunity in African Americans.	Ocular sarcoidosis	260 African American cases, 1,551 African American controls	NA	10q26.3	10	132245320	NR	STK32C			ENSG00000165752			rs12267905-A	rs12267905	0	12267905	intron_variant	0	NR	2e-06	5698970004336010		1942	[1.48-2.55]	Illumina [13976150] (imputed)	N	ocular sarcoidosis	http://www.ebi.ac.uk/efo/EFO_0010723	GCST010054	Genome-wide genotyping array
2018-09-20	30019117	Liu J	2018-07-17	Hum Genet	www.ncbi.nlm.nih.gov/pubmed/30019117	The coexistence of copy number variations (CNVs) and single nucleotide polymorphisms (SNPs) at a locus can result in distorted calculations of the significance in associating SNPs to disease.	Adolescent idiopathic scoliosis	196 cases, 303 controls	NA	10q26.3	10	132276246	NR	STK32C			ENSG00000165752			rs11146304-?	rs11146304	0	11146304	intron_variant	0	NR	4e-12	1.13979e+16				Affymetrix [NR]	N	adolescent idiopathic scoliosis	http://www.ebi.ac.uk/efo/EFO_0005423	GCST006287	Genome-wide genotyping array
2022-09-01	31882771	Al-Khelaifi F	2019-12-27	Sci Rep	www.ncbi.nlm.nih.gov/pubmed/31882771	Metabolic GWAS of elite athletes reveals novel genetically-influenced metabolites associated with athletic performance.	S-1-pyrroline-5-carboxylate levels in elite athletes	490 individuals	NA	10q26.3	10	132331649		STK32C			ENSG00000165752			rs7100410-?	rs7100410	0	7100410	intergenic_variant	0	NR	8e-06	5096910013008050		0.31744617	[0.18-0.45] unit decrease	Illumina [275016]	N	amino acid measurement	http://www.ebi.ac.uk/efo/EFO_0005134	GCST90133603	Genome-wide genotyping array
2022-09-01	31882771	Al-Khelaifi F	2019-12-27	Sci Rep	www.ncbi.nlm.nih.gov/pubmed/31882771	Metabolic GWAS of elite athletes reveals novel genetically-influenced metabolites associated with athletic performance.	Argininate levels in elite athletes	490 individuals	NA	10q26.3	10	132264954		STK32C			ENSG00000165752			rs11146283-?	rs11146283	0	11146283	intron_variant	0	NR	2e-06	5698970004336010		0.33399078	[0.2-0.47] unit increase	Illumina [275016]	N	amino acid measurement	http://www.ebi.ac.uk/efo/EFO_0005134	GCST90133541	Genome-wide genotyping array
2022-09-01	31882771	Al-Khelaifi F	2019-12-27	Sci Rep	www.ncbi.nlm.nih.gov/pubmed/31882771	Metabolic GWAS of elite athletes reveals novel genetically-influenced metabolites associated with athletic performance.	N-acetylalanine levels in elite athletes	490 individuals	NA	10q26.3	10	132295568		STK32C			ENSG00000165752			rs10870289-?	rs10870289	0	10870289	intron_variant	0	NR	4e-06	5.39794e+16		0.30013436	[0.17-0.43] unit increase	Illumina [275016]	N	amino acid measurement	http://www.ebi.ac.uk/efo/EFO_0005134	GCST90133575	Genome-wide genotyping array
2022-09-01	31882771	Al-Khelaifi F	2019-12-27	Sci Rep	www.ncbi.nlm.nih.gov/pubmed/31882771	Metabolic GWAS of elite athletes reveals novel genetically-influenced metabolites associated with athletic performance.	2'-O-methyluridine levels in elite athletes	490 individuals	NA	10q26.3	10	132244689		STK32C			ENSG00000165752			rs117641309-?	rs117641309	0	117641309	intron_variant	0	NR	2e-06	5698970004336010		0.77324176	[0.46-1.09] unit decrease	Illumina [275016]	N	nucleotide measurement	http://www.ebi.ac.uk/efo/EFO_0010513	GCST90134124	Genome-wide genotyping array
2022-09-08	35841873	Xue Z	2022-07-13	EBioMedicine	www.ncbi.nlm.nih.gov/pubmed/35841873	Genome-wide association meta-analysis of 88,250 individuals highlights pleiotropic mechanisms of five ocular diseases in UK Biobank.	Ocular disease	43,877 European ancestry cases, 44,373 European ancestry controls	NA	10q26.3	10	132325553		STK32C			ENSG00000165752			rs12570944-?	rs12570944	0	12570944	intergenic_variant	0	NR	1e-08	8.0				Affymetrix [8935901] (imputed)	N	eye disease	http://www.ebi.ac.uk/efo/EFO_0003966	GCST90134550	Genome-wide genotyping array
2020-05-21	31969693	Coleman JRI	2020-01-23	Mol Psychiatry	www.ncbi.nlm.nih.gov/pubmed/31969693	Genome-wide gene-environment analyses of major depressive disorder and reported lifetime traumatic experiences in UK Biobank.	Trauma exposure	35,269 European ancestry cases, 63,451 European ancestry controls	NA	10q26.3	10	132226387	NR	STK32C			ENSG00000165752			rs870427-A	rs870427	0	870427	intron_variant	0	0.556529	3e-07	6522878745280330		10741138	[1.05-1.1]	Affymetrix [7791636] (imputed)	N	trauma exposure measurement	http://www.ebi.ac.uk/efo/EFO_0010703	GCST009982	Genome-wide genotyping array
2018-10-19	30113228	Torgerson DG	2018-08-16	Am J Physiol Lung Cell Mol Physiol	www.ncbi.nlm.nih.gov/pubmed/30113228	Ancestry and Genetic Associations with Bronchopulmonary Dysplasia in Preterm Infants.	Bronchopulmonary dysplasia in preterm infants	136 European ancestry cases, 82 African American cases, 28 Hispanic cases, 41 European ancestry controls, 51 African American controls, 14 Hispanic controls	NA	10q26.3	10	132230648	STK32C	STK32C			ENSG00000165752			rs60417571-?	rs60417571	0	60417571	intron_variant	0	NR	3e-06	5522878745280330		47619047		Affymetrix [8800000] (imputed)	N	bronchopulmonary dysplasia	http://purl.obolibrary.org/obo/MONDO_0019091	GCST006460	Genome-wide genotyping array
2019-03-28	30643251	Liu M	2019-01-14	Nat Genet	www.ncbi.nlm.nih.gov/pubmed/30643251	Association studies of up to 1.2 million individuals yield new insights into the genetic etiology of tobacco and alcohol use.	Smoking initiation (ever regular vs never regular) (MTAG)	up to 1,359,002 European ancestry individuals	NA	10q26.3	10	132258522	NR	STK32C			ENSG00000165752			rs3000528-A	rs3000528	0	3000528	intron_variant	0	0.283	1e-08	8.0		0.00701295	[0.0046-0.0094] unit decrease	NR [9732723] (imputed)	N	smoking status measurement	http://www.ebi.ac.uk/efo/EFO_0006527	GCST007468	Genome-wide genotyping array
2022-12-14	36477530	Saunders GRB	2022-12-07	Nature	www.ncbi.nlm.nih.gov/pubmed/36477530	Genetic diversity fuels gene discovery for tobacco and alcohol use.	Smoking initiation	3,382,012 European ancestry, East Asian ancestry, Hispanic or Latin American, African ancestry individuals	NA	10q26.3	10	132285838		STK32C			ENSG00000165752			rs10870286-C	rs10870286	0	10870286	intron_variant	0	0.346	6e-12	1.12218e+16		0.00557	[0.004-0.0072] unit increase	NR [NR] (imputed)	N	smoking initiation	http://www.ebi.ac.uk/efo/EFO_0005670	GCST90243985	Genome-wide genotyping array, Genome-wide sequencing
2022-12-21	36477530	Saunders GRB	2022-12-07	Nature	www.ncbi.nlm.nih.gov/pubmed/36477530	Genetic diversity fuels gene discovery for tobacco and alcohol use.	Smoking initiation	2,669,029 European ancestry individuals	NA	10q26.3	10	132295188		STK32C			ENSG00000165752			rs7074272-T	rs7074272	0	7074272	intron_variant	0	0.375	6e-12	1.12218e+16		0.00615	[0.0044-0.0079] unit increase	NR [NR] (imputed)	N	smoking initiation	http://www.ebi.ac.uk/efo/EFO_0005670	GCST90243968	Genome-wide genotyping array, Genome-wide sequencing
2024-05-29	34426668	Zietsch BP	2021-08-23	Nat Hum Behav	www.ncbi.nlm.nih.gov/pubmed/34426668	Genomic evidence consistent with antagonistic pleiotropy may help explain the evolutionary maintenance of same-sex sexual behaviour in humans.	Number of sexual partners in opposite-sex sexual behavior	358,426 European ancestry individuals	NA	10q26.3	10	132325835		STK32C			ENSG00000165752			rs55907858-A	rs55907858	0	55907858	intergenic_variant	0	0.657455	1e-08	8.0		0.120028	[0.079-0.161] unit decrease	NR [13173339] (imputed)	N	risky sexual behaviour measurement	http://www.ebi.ac.uk/efo/EFO_0007877	GCST90026480	Genome-wide genotyping array
2024-05-29	38565336	Chen Y	2024-03-31	J Affect Disord	www.ncbi.nlm.nih.gov/pubmed/38565336	Investigating the shared genetic architecture between attention-deficit/hyperactivity disorder and risk taking behavior: A large-scale genomewide cross-trait analysis.	Attention deficit hyperactivity disorder or risk-taking behavior (pleiotropy)	38,691 European ancestry ADHD cases, 225,534 European ancestry controls, 466,571 European ancestry individuals with risk-taking behavior measurements	NA	10q26.3	10	132282315		STK32C			ENSG00000165752			rs35033992-?	rs35033992	0	35033992	intron_variant	0	NR	1e-08	8.0				NR [NR]	N	attention deficit hyperactivity disorder, risk-taking behaviour	http://www.ebi.ac.uk/efo/EFO_0003888, http://www.ebi.ac.uk/efo/EFO_0008579	GCST90429151	Genome-wide genotyping array
2019-11-22	31092817	Lees JA	2019-05-15	Nat Commun	www.ncbi.nlm.nih.gov/pubmed/31092817	Joint sequencing of human and pathogen genomes reveals the genetics of pneumococcal meningitis.	Pneumococcal meningitis x streptococcus pneumoniae genotype cluster interaction	up to 145 European and unknown ancestry individuals	NA	10q26.3	10	132232632	STK32C	STK32C			ENSG00000165752			rs10870273-?	rs10870273	0	10870273	intron_variant	0	NR	1e-08	8.0	(cluster 8)	2028-04-01	NR	Illumina [6800000] (imputed)	N	pneumococcal meningitis, bacterial pathogen genotype measurement	http://www.ebi.ac.uk/efo/EFO_1001114, http://www.ebi.ac.uk/efo/EFO_0010271	GCST009082	Genome-wide genotyping array
2021-11-02	34446935	Karlsson Linner R	2021-08-26	Nat Neurosci	www.ncbi.nlm.nih.gov/pubmed/34446935	Multivariate analysis of 1.5 million people identifies genetic associations with traits related to self-regulation and addiction.	Externalizing behaviour (multivariate analysis)	up to 53,293 European ancestry Attention-deficit/hyperactivity disorder individuals, up to 164,684 European ancestry problematic alcohol use individuals, up to 186,875 European ancestry lifetime cannabis use individuals, up to 357,187 European ancestry individuals measuring reverse-coded age at first sexual intercourse, up to 336,121 European ancestry individuals measuring number of sexual partners, up to 426,379 European ancestry individuals measuring general risk tolerance, up to 1,251,809 European ancestry individuals measuring lifetime smoking initiation	NA	10q26.3	10	132291540		STK32C			ENSG00000165752			rs10870287-C	rs10870287	0	10870287	intron_variant	0	0.613	2e-13	1.2699e+16		0.009	[0.007-0.011] unit decrease	NR [NR] (imputed)	N	attention deficit hyperactivity disorder, substance abuse, antisocial behaviour measurement	http://www.ebi.ac.uk/efo/EFO_0003888, http://purl.obolibrary.org/obo/MONDO_0002491, http://www.ebi.ac.uk/efo/EFO_0007052	GCST90061435	Genome-wide genotyping array
2022-07-01	35361970	Okbay A	2022-03-31	Nat Genet	www.ncbi.nlm.nih.gov/pubmed/35361970	Polygenic prediction of educational attainment within and between families from genome-wide association analyses in 3 million individuals.	Educational attainment	3,037,499 European ancestry individuals	NA	10q26.3	10	132280702		STK32C			ENSG00000165752			rs67669707-A	rs67669707	0	67669707	intron_variant	0	0.4143	4e-11	1.03979e+16		0.00703805	[0.005-0.0091] unit increase	Illumina [10675380] (imputed)	N	educational attainment	http://www.ebi.ac.uk/efo/EFO_0011015	GCST90105038	Genome-wide genotyping array
2022-07-01	35361970	Okbay A	2022-03-31	Nat Genet	www.ncbi.nlm.nih.gov/pubmed/35361970	Polygenic prediction of educational attainment within and between families from genome-wide association analyses in 3 million individuals.	Educational attainment	3,037,499 European ancestry individuals	NA	10q26.3	10	132281015		STK32C			ENSG00000165752			rs138729018-T	rs138729018	0	138729018	intron_variant	0	0.0449	3e-11	1.05229e+16		0.017072	[0.012-0.022] unit decrease	Illumina [10675380] (imputed)	N	educational attainment	http://www.ebi.ac.uk/efo/EFO_0011015	GCST90105038	Genome-wide genotyping array
2024-09-12	37984853	Eissman JM	2023-11-20	Alzheimers Dement	www.ncbi.nlm.nih.gov/pubmed/37984853	Sex-specific genetic architecture of late-life memory performance.	Baseline memory in normal cognition	391 African ancestry males	NA	10q26.3	10	132265558		STK32C			ENSG00000165752			rs113771911-?	rs113771911	0	113771911	intron_variant	0	NR	4e-07	6.39794e+16		0.344177	unit increase	Affymetrix, Illumina [NR] (imputed)	N	memory performance	http://www.ebi.ac.uk/efo/EFO_0004874	GCST90448423	Genome-wide genotyping array
2019-08-12	27903959	Lv H	2017-01-31	Oncotarget	www.ncbi.nlm.nih.gov/pubmed/27903959	Genome-wide haplotype association study identify the FGFR2 gene as a risk gene for acute myeloid leukemia.	Core binding factor acute myeloid leukemia	175 European ancestry cases, 218 European ancestry controls	NA	10q26.3	10;10	132256426;132257216	NR	STK32C; STK32C						rs11146268-G; rs1552682-T	rs11146268; rs1552682	0		intron_variant; intron_variant		0.315	9e-17	1.60458e+16				Affymetrix [734624]	N	acute myeloid leukemia	http://www.ebi.ac.uk/efo/EFO_0000222	GCST008413	Genome-wide genotyping array
2019-08-12	27903959	Lv H	2017-01-31	Oncotarget	www.ncbi.nlm.nih.gov/pubmed/27903959	Genome-wide haplotype association study identify the FGFR2 gene as a risk gene for acute myeloid leukemia.	Core binding factor acute myeloid leukemia	175 European ancestry cases, 218 European ancestry controls	NA	10q26.3	10;10	132256426;132257216	NR	STK32C; STK32C						rs11146268-G; rs1552682-C	rs11146268; rs1552682	0		intron_variant; intron_variant		0.353	4e-11	1.03979e+16				Affymetrix [734624]	N	acute myeloid leukemia	http://www.ebi.ac.uk/efo/EFO_0000222	GCST008413	Genome-wide genotyping array

### Sheet: MIR886 (VTRNA2-1)
DATE ADDED TO CATALOG	PUBMEDID	FIRST AUTHOR	DATE	JOURNAL	LINK	STUDY	DISEASE/TRAIT	INITIAL SAMPLE SIZE	REPLICATION SAMPLE SIZE	REGION	CHR_ID	CHR_POS	REPORTED GENE(S)	MAPPED_GENE	UPSTREAM_GENE_ID	DOWNSTREAM_GENE_ID	SNP_GENE_IDS	UPSTREAM_GENE_DISTANCE	DOWNSTREAM_GENE_DISTANCE	STRONGEST SNP-RISK ALLELE	SNPS	MERGED	SNP_ID_CURRENT	CONTEXT	INTERGENIC	RISK ALLELE FREQUENCY	P-VALUE	PVALUE_MLOG	P-VALUE (TEXT)	OR or BETA	95% CI (TEXT)	PLATFORM [SNPS PASSING QC]	CNV	MAPPED_TRAIT	MAPPED_TRAIT_URI	STUDY ACCESSION	GENOTYPING TECHNOLOGY
2019-01-28	30598549	Morris JA	2018-12-31	Nat Genet	www.ncbi.nlm.nih.gov/pubmed/30598549	An atlas of genetic influences on osteoporosis in humans and mice.	Heel bone mineral density	426,824 British ancestry individuals	NA	5q31.1	5	136094979	VTRNA2-1	VTRNA2-1 - SMAD5-AS1	ENSG00000270123	ENSG00000164621		14382	34525	rs6882422-G	rs6882422	0	6882422	intergenic_variant	1	0.88536	1e-23	23.0		0.0290008	[0.023-0.035] unit increase	NR [13737936] (imputed)	N	heel bone mineral density	http://www.ebi.ac.uk/efo/EFO_0009270	GCST006979	Genome-wide genotyping array
2018-09-20	28869591	Kemp JP	2017-09-04	Nat Genet	www.ncbi.nlm.nih.gov/pubmed/28869591	Identification of 153 new loci associated with heel bone mineral density and functional involvement of GPC6 in osteoporosis.	Heel bone mineral density	76,067 European ancestry women, 66,420 European ancestry men	NA	5q31.1	5	136094979	VTRNA2-1	VTRNA2-1 - SMAD5-AS1	ENSG00000270123	ENSG00000164621		14382	34525	rs6882422-G	rs6882422	0	6882422	intergenic_variant	1	0.883658	2e-07	6698970004336010	(women)	0.0374544	[0.023-0.052] unit increase	NR [17166351] (imputed)	N	heel bone mineral density	http://www.ebi.ac.uk/efo/EFO_0009270	GCST006288	Genome-wide genotyping array
2018-09-20	28869591	Kemp JP	2017-09-04	Nat Genet	www.ncbi.nlm.nih.gov/pubmed/28869591	Identification of 153 new loci associated with heel bone mineral density and functional involvement of GPC6 in osteoporosis.	Heel bone mineral density	76,067 European ancestry women, 66,420 European ancestry men	NA	5q31.1	5	136094979	VTRNA2-1	VTRNA2-1 - SMAD5-AS1	ENSG00000270123	ENSG00000164621		14382	34525	rs6882422-G	rs6882422	0	6882422	intergenic_variant	1	0.883986	3e-10	9522878745280330		0.0328092	[0.022-0.043] unit increase	NR [17166351] (imputed)	N	heel bone mineral density	http://www.ebi.ac.uk/efo/EFO_0009270	GCST006288	Genome-wide genotyping array
2019-02-08	30595370	Kichaev G	2018-12-27	Am J Hum Genet	www.ncbi.nlm.nih.gov/pubmed/30595370	Leveraging Polygenic Functional Enrichment to Improve GWAS Power.	Heel bone mineral density	approximately 446,000 European ancestry individuals	NA	5q31.1	5	136094979		VTRNA2-1 - SMAD5-AS1	ENSG00000270123	ENSG00000164621		14382	34525	rs6882422-?	rs6882422	0	6882422	intergenic_variant	1	NR	8e-25	2.40969e+16				NR [~ 8900000] (imputed)	N	heel bone mineral density	http://www.ebi.ac.uk/efo/EFO_0009270	GCST007066	Genome-wide genotyping array
2018-10-18	30048462	Kim SK	2018-07-26	PLoS One	www.ncbi.nlm.nih.gov/pubmed/30048462	Identification of 613 new loci associated with heel bone mineral density and a polygenic risk score for bone mineral density, osteoporosis and fracture.	Heel bone mineral density	394,929 European ancestry individuals	NA	5q31.1	5	136094979		VTRNA2-1 - SMAD5-AS1	ENSG00000270123	ENSG00000164621		14382	34525	rs6882422-?	rs6882422	0	6882422	intergenic_variant	1	NR	5e-22	2130102999566390		0.0301471	[0.024-0.037] unit increase	Affymetrix [20259828] (imputed)	N	heel bone mineral density	http://www.ebi.ac.uk/efo/EFO_0009270	GCST006433	Genome-wide genotyping array
2024-12-13	39528825	Western D	2024-11-11	Nat Genet	www.ncbi.nlm.nih.gov/pubmed/39528825	Proteogenomic analysis of human cerebrospinal fluid identifies neurologically relevant regulation and implicates causal proteins for Alzheimer's disease.	Transforming growth factor-beta-induced protein ig-h3 levels	3,506 European ancestry individuals	NA	5q31.1	5	136083357		VTRNA2-1 - SMAD5-AS1	ENSG00000270123	ENSG00000164621		2760	46147	rs7728385-T	rs7728385	0	7728385	intergenic_variant	1	0.112796	4e-11	1.03979e+16		0.2354	[0.17-0.3] unit decrease	Affymetrix, Illumina [7327953] (imputed)	N	protein measurement	http://www.ebi.ac.uk/efo/EFO_0004747	GCST90425670	Genome-wide genotyping array, Genome-wide sequencing [NA]
2021-12-15	34560273	Shadrin AA	2021-09-21	Neuroimage	www.ncbi.nlm.nih.gov/pubmed/34560273	Vertex-wise multivariate genome-wide association study identifies 780 unique genetic loci associated with cortical morphology.	Cortical surface area	35,657 White British ancestry individuals	NA	5q31.1	5	136105870	NR	VTRNA2-1 - SMAD5-AS1	ENSG00000270123	ENSG00000164621		25273	23634	rs12515040-C	rs12515040	0	12515040	intergenic_variant	1	0.4166	1e-09	9.0				NR [9056863] (imputed)	N	cortical surface area measurement	http://www.ebi.ac.uk/efo/EFO_0010736	GCST90091060	Genome-wide genotyping array
2022-10-24	36168886	Thareja G	2022-09-28	Hum Mol Genet	www.ncbi.nlm.nih.gov/pubmed/36168886	Differences and commonalities in the genetic architecture of protein quantitative trait loci in European and Arab populations.	Transforming growth factor-beta-induced protein ig-h3 levels	2,935 Qatari ancestry individuals	NA	5q31.1	5	136112816		VTRNA2-1 - SMAD5-AS1	ENSG00000270123	ENSG00000164621		32219	16688	rs2346361-G	rs2346361	0	2346361	intergenic_variant	1	0.47155	6e-16	1.52218e+16		0.216942	[0.16-0.27] unit decrease	NR [10004359]	N	transforming growth factor-beta-induced protein ig-h3 measurement	http://www.ebi.ac.uk/efo/EFO_0008302	GCST90161688	Genome-wide sequencing
2022-10-24	36168886	Thareja G	2022-09-28	Hum Mol Genet	www.ncbi.nlm.nih.gov/pubmed/36168886	Differences and commonalities in the genetic architecture of protein quantitative trait loci in European and Arab populations.	Transforming growth factor-beta-induced protein ig-h3 levels	2,935 Qatari ancestry individuals	NA	5q31.1	5	136093331		VTRNA2-1 - SMAD5-AS1	ENSG00000270123	ENSG00000164621		12734	36173	rs7715300-G	rs7715300	0	7715300	intergenic_variant	1	0.131005	9e-16	1.50458e+16		0.325426	[0.25-0.4] unit increase	NR [10004359]	N	transforming growth factor-beta-induced protein ig-h3 measurement	http://www.ebi.ac.uk/efo/EFO_0008302	GCST90161688	Genome-wide sequencing
2022-03-07	34910505	van der Meer D	2021-12-15	Sci Adv	www.ncbi.nlm.nih.gov/pubmed/34910505	The genetic architecture of human cortical folding.	Vertex-wise cortical thickness	33,748 European ancestry individuals	NA	5q31.1	5	136104040		VTRNA2-1 - SMAD5-AS1	ENSG00000270123	ENSG00000164621		23443	25464	rs6863438-A	rs6863438	0	6863438	intergenic_variant	1	0.49	5e-09	8301029995663980		1983-05-01	z score increase	Affymetrix [9061022] (imputed)	N	cortical thickness	http://www.ebi.ac.uk/efo/EFO_0004840	GCST90095131	Genome-wide genotyping array
2023-09-21	37151119	Yamazaki K	2023-05-07	Clin Pharmacol Ther	www.ncbi.nlm.nih.gov/pubmed/37151119	Genome-wide association studies categorized by class of anti-hypertensive drugs reveal complex pathogenesis of hypertension with drug resistance.	Treatment effectiveness of alpha-beta blocker in hypertension	4,542 cases, 784 controls	NA	5q31.1	5	136101291		VTRNA2-1 - SMAD5-AS1	ENSG00000270123	ENSG00000164621		20694	28213	rs12519122-C	rs12519122	0	12519122	intergenic_variant	1	NR	7e-06	5154901959985740		2027-01-01	[1.14-1.41]	Illumina [6260676] (imputed)	N	response to antihypertensive drug	http://www.ebi.ac.uk/efo/EFO_0005405	GCST90281362	Genome-wide genotyping array
2023-04-13	36973338	Soo CC	2023-03-27	Commun Biol	www.ncbi.nlm.nih.gov/pubmed/36973338	Genome-wide association study of population-standardised cognitive performance phenotypes in a rural South African community.	Visuospatial ability	1,887 Sub-Saharan African ancestry individuals	NA	5q31.1	5	136070029		TGFBI - VTRNA2-1	ENSG00000120708	ENSG00000270123		6211	10441	rs193242570-A	rs193242570	0	193242570	intergenic_variant	1	NR	1e-06	6.0		0.43	[0.25-0.61] unit increase	Illumina [13972012] (imputed)	N	cognitive function measurement	http://www.ebi.ac.uk/efo/EFO_0008354	GCST90246332	Genome-wide genotyping array
2022-03-07	34910505	van der Meer D	2021-12-15	Sci Adv	www.ncbi.nlm.nih.gov/pubmed/34910505	The genetic architecture of human cortical folding.	Vertex-wise sulcal depth	33,748 European ancestry individuals	NA	5q31.1	5	136104675		VTRNA2-1 - SMAD5-AS1	ENSG00000270123	ENSG00000164621		24078	24829	rs12521857-A	rs12521857	0	12521857	regulatory_region_variant	1	0.42	2e-09	8698970004336010		1997-05-01	z score increase	Affymetrix [9061022] (imputed)	N	brain measurement	http://www.ebi.ac.uk/efo/EFO_0004464	GCST90095129	Genome-wide genotyping array
2023-04-03	34648354	Pietzner M	2021-11-12	Science	www.ncbi.nlm.nih.gov/pubmed/34648354	Mapping the proteo-genomic convergence of human diseases.	Transforming growth factor-beta-induced protein ig-h3 levels	10,708 European ancestry individuals	NA	5q31.1	5	136083357		VTRNA2-1 - SMAD5-AS1	ENSG00000270123	ENSG00000164621		2760	46147	rs7728385-T	rs7728385	0	7728385	intergenic_variant	1	0.11	4e-06	5.39794e+16		0.094	[0.055-0.133] unit increase	Affymetrix, Illumina [10200000] (imputed)	N	transforming growth factor-beta-induced protein ig-h3 measurement	http://www.ebi.ac.uk/efo/EFO_0008302	GCST90249854	Genome-wide genotyping array
2023-04-03	34648354	Pietzner M	2021-11-12	Science	www.ncbi.nlm.nih.gov/pubmed/34648354	Mapping the proteo-genomic convergence of human diseases.	Transforming growth factor-beta-induced protein ig-h3 levels	10,708 European ancestry individuals	NA	5q31.1	5	136065430		TGFBI - VTRNA2-1	ENSG00000120708	ENSG00000270123		1612	15040	rs59239478-T	rs59239478	0	59239478	intergenic_variant	1	0.06	8e-21	2.00969e+16		0.249	[0.2-0.3] unit increase	Affymetrix, Illumina [10200000] (imputed)	N	transforming growth factor-beta-induced protein ig-h3 measurement	http://www.ebi.ac.uk/efo/EFO_0008302	GCST90249854	Genome-wide genotyping array
2023-04-03	34648354	Pietzner M	2021-11-12	Science	www.ncbi.nlm.nih.gov/pubmed/34648354	Mapping the proteo-genomic convergence of human diseases.	Tenascin-X levels	10,708 European ancestry individuals	NA	5q31.1	5	136068971		TGFBI - VTRNA2-1	ENSG00000120708	ENSG00000270123		5153	11499	rs10051650-T	rs10051650	0	10051650	intergenic_variant	1	0.7	2e-15	1.4699e+16		0.115	[0.086-0.144] unit decrease	Affymetrix, Illumina [10200000] (imputed)	N	protein measurement	http://www.ebi.ac.uk/efo/EFO_0004747	GCST90249803	Genome-wide genotyping array
2023-02-09	36224396	Yengo L	2022-10-12	Nature	www.ncbi.nlm.nih.gov/pubmed/36224396	A saturated map of common genetic variants associated with human height.	Height	5,314,291 European ancestry, Hispanic or Latin American, East Asian ancestry, African ancestry, South Asian ancestry individuals	NA	5q31.1	5	136095624		VTRNA2-1 - SMAD5-AS1	ENSG00000270123	ENSG00000164621		15027	33880	rs7726644-T	rs7726644	0	7726644	intergenic_variant	1	0.1033	3e-18	1.75229e+16		0.0088	[0.0068-0.0108] unit increase	Affymetrix, Illumina [1385132] (imputed)	N	body height	http://www.ebi.ac.uk/efo/EFO_0004339	GCST90245848	Genome-wide genotyping array
2011-01-14	21130836	Luciano M	2010-12-03	Biol Psychol	www.ncbi.nlm.nih.gov/pubmed/21130836	Whole genome association scan for genetic polymorphisms influencing information processing speed.	Information processing speed	Up to 4,039 European ancestry individuals	NA	21q22.11	21	30843934	KRTARP7-1	KRTAP7-1 - KRTAP11-1	ENSG00000274749	ENSG00000182591		14175	36710	rs7283316-A	rs7283316	0	7283316	intergenic_variant	1	0.38	9e-06	5045757490560670	(digit symbol)	0.37	[0.21-0.53] unit decrease	Illumina [~ 610000]	N	information processing speed	http://www.ebi.ac.uk/efo/EFO_0004363	GCST000905	Genome-wide genotyping array
2020-08-14	32572223	Hughes DA	2020-06-22	Nat Microbiol	www.ncbi.nlm.nih.gov/pubmed/32572223	Genome-wide associations of human gut microbiome variation and implications for causal inference analyses.	Gut microbiota (bacterial taxa, hurdle binary method)	2,223 European ancestry individuals	1,667 European ancestry individuals	21q22.11	21	30818393	KRTAP8-1	KRTAP8-1 - KRTAP7-1	ENSG00000183640	ENSG00000274749		5119	10646	rs34767221-T	rs34767221	0	34767221	intergenic_variant	1	0.0893034328229521	9e-06	5045757490560670	(G_unclassified_P_Firmicutes_HB)	0.56033	[0.31-0.81] unit decrease	Illumina [7711310] (imputed)	N	gut microbiome measurement	http://www.ebi.ac.uk/efo/EFO_0007874	GCST010396	Genome-wide genotyping array
2019-07-17	28552196	Tachmazidou I	2017-06-01	Am J Hum Genet	www.ncbi.nlm.nih.gov/pubmed/28552196	Whole-Genome Sequencing Coupled to Imputation Discovers Genetic Signals for Anthropometric Traits.	Height	1,249 whole genome sequenced European ancestry individuals, 3,541 whole genome sequenced individuals, 46,910 European ancestry individuals, 471 Carlantino (founder/genetic isolate) individuals, 1,197 Friuli Venezia Giulia (founder/genetic isolate) individuals, 1,043 Mylopotamos (founder/genetic isolate) individuals, 933 Pomak (founder/genetic isolate) individuals, 1,785 Val Borbera (founder/genetic isolate) individuals	205,003 European ancestry individuals	21q22.11	21	30878389	KRTAP11-1	KRTAP7-1 - KRTAP11-1	ENSG00000274749	ENSG00000182591		48630	2255	rs146035278-T	rs146035278	0	146035278	intergenic_variant	1	0.9913	1e-06	6.0		0.202	[0.12-0.28] unit decrease	Affymetrix, Illumina, Perlegen [15844966] (imputed)	N	body height	http://www.ebi.ac.uk/efo/EFO_0004339	GCST008163	Genome-wide genotyping array
2020-09-16	32573913	Sherva R	2020-06-23	Alzheimers Dement	www.ncbi.nlm.nih.gov/pubmed/32573913	Genome-wide association study of rate of cognitive decline in Alzheimer's disease patients identifies novel genes and pathways.	Rate of cognitive decline in Alzheimer's disease	3,946 European ancestry cases	NA	21q22.11	21	30864151	NR	KRTAP7-1 - KRTAP11-1	ENSG00000274749	ENSG00000182591		34392	16493	rs35108539-T	rs35108539	0	35108539	intergenic_variant	1	NR	7e-06	5154901959985740	(GEE model)	0.40059	[0.23-0.58] unit increase	NR [NR] (imputed)	N	cognitive decline measurement	http://www.ebi.ac.uk/efo/EFO_0007710	GCST010567	Genome-wide genotyping array
2017-04-04	27723756	Wang J	2016-10-10	Nat Genet	www.ncbi.nlm.nih.gov/pubmed/27723756	Genome-wide association analysis identifies variation in vitamin D receptor and other host factors influencing the gut microbiota.	Gut microbiota (bacterial taxa)	1,812 European ancestry individuals	NA	21q22.11	21	30827884	KRTAP8-1	KRTAP8-1 - KRTAP7-1	ENSG00000183640	ENSG00000274749		14610	1155	rs34613612-C	rs34613612	0	34613612	intergenic_variant	1	NR	6e-10	9221848749616350	(Actinobacteria class)	0.25	unit increase	Affymetrix, Illumina [6344846] (imputed)	N	gut microbiome measurement, taxonomic microbiome measurement	http://www.ebi.ac.uk/efo/EFO_0007874, http://www.ebi.ac.uk/efo/EFO_0007883	GCST003875	Genome-wide genotyping array
2017-04-04	27723756	Wang J	2016-10-10	Nat Genet	www.ncbi.nlm.nih.gov/pubmed/27723756	Genome-wide association analysis identifies variation in vitamin D receptor and other host factors influencing the gut microbiota.	Gut microbiota (bacterial taxa)	1,812 European ancestry individuals	NA	21q22.11	21	30827884	KRTAP8-1	KRTAP8-1 - KRTAP7-1	ENSG00000183640	ENSG00000274749		14610	1155	rs34613612-C	rs34613612	0	34613612	intergenic_variant	1	NR	6e-10	9221848749616350	(Actinobacteria phylum)	0.25	unit increase	Affymetrix, Illumina [6344846] (imputed)	N	gut microbiome measurement, taxonomic microbiome measurement	http://www.ebi.ac.uk/efo/EFO_0007874, http://www.ebi.ac.uk/efo/EFO_0007883	GCST003875	Genome-wide genotyping array
2017-06-15	28181694	Chesi A	2017-02-09	J Bone Miner Res	www.ncbi.nlm.nih.gov/pubmed/28181694	A Genomewide Association Study Identifies Two Sex-Specific Loci, at SPTB and IZUMO3, Influencing Pediatric Bone Mineral Density at Multiple Skeletal Sites.	Pediatric bone mineral content (femoral neck)	488 European ancestry female children, 445 European ancestry male children	245 European ancestry female children, 241 European ancestry male children	21q22.11	21	30851164	NR	KRTAP7-1 - KRTAP11-1	ENSG00000274749	ENSG00000182591		21405	29480	rs2409392-A	rs2409392	0	2409392	intergenic_variant	1	0.409	5e-06	5301029995663980	(Males)	0.245129	[0.14-0.35] unit increase	Illumina [~ 6600000] (imputed)	N	bone mineral content measurement	http://www.ebi.ac.uk/efo/EFO_0007621	GCST004179	Genome-wide genotyping array
2017-10-09	28754779	Rosendahl J	2017-07-28	Gut	www.ncbi.nlm.nih.gov/pubmed/28754779	Genome-wide association study identifies inversion in the CTRB1-CTRB2 locus to modify risk for alcoholic and non-alcoholic chronic pancreatitis.	Alcoholic chronic pancreatitis	1,959 European ancestry cases, 1,488 European ancestry alcohol abuse controls, 4,552 European ancestry controls	NA	7q34	7	142663616	MTRNR2L6, TRBV24-1, TRBV25-1, TRBV23-1, TRBVA, TRBV22-1, TRBV21-1, TRBV26, TRBV20-1, TRBV19, TRBVB	TRBV24-1 - TRBV25-1	ENSG00000211750	ENSG00000282499		6403	7124	rs7777677-?	rs7777677	0	7777677	intergenic_variant	1	NR	6e-06	5221848749616350		12297097	[1.14-1.30]	Illumina [9389922] (imputed)	N	alcoholic pancreatitis	http://www.ebi.ac.uk/efo/EFO_1002013	GCST004860	Genome-wide genotyping array
2017-10-09	28754779	Rosendahl J	2017-07-28	Gut	www.ncbi.nlm.nih.gov/pubmed/28754779	Genome-wide association study identifies inversion in the CTRB1-CTRB2 locus to modify risk for alcoholic and non-alcoholic chronic pancreatitis.	Alcoholic chronic pancreatitis	1,959 European ancestry cases, 1,488 European ancestry alcohol abuse controls, 4,552 European ancestry controls	NA	7q34	7	142652944	TRBV24-1, TRBV22-1, TRBV21-1, TRBV25-1, TRBV20-1, TRBVA, TRBV19, TRBV26	TRBV23-1 - TRBV24-1	ENSG00000211749	ENSG00000211750		6477	3757	rs62470035-?	rs62470035	0	62470035	intergenic_variant	1	NR	6e-07	6221848749616350		15474	[1.32-1.82]	Illumina [9389922] (imputed)	N	alcoholic pancreatitis	http://www.ebi.ac.uk/efo/EFO_1002013	GCST004860	Genome-wide genotyping array
2017-10-09	28754779	Rosendahl J	2017-07-28	Gut	www.ncbi.nlm.nih.gov/pubmed/28754779	Genome-wide association study identifies inversion in the CTRB1-CTRB2 locus to modify risk for alcoholic and non-alcoholic chronic pancreatitis.	Alcoholic chronic pancreatitis	1,959 European ancestry cases, 1,488 European ancestry alcohol abuse controls, 4,552 European ancestry controls	NA	7q34	7	142648438	TRBV23-1, TRBV22-1, TRBV24-1, TRBV21-1, TRBV20-1, TRBV25-1, TRBV19, TRBVA, TRBV26	TRBV23-1 - TRBV24-1	ENSG00000211749	ENSG00000211750		1971	8263	rs2226970-?	rs2226970	0	2226970	intergenic_variant	1	NR	6e-10	9221848749616350		1320132	[1.22-1.40]	Illumina [9389922] (imputed)	N	alcoholic pancreatitis	http://www.ebi.ac.uk/efo/EFO_1002013	GCST004860	Genome-wide genotyping array
2022-10-14	34563731	Das SK	2021-09-23	Mol Metab	www.ncbi.nlm.nih.gov/pubmed/34563731	Metabolomic Architecture of Obesity Implicates Metabolonic Lactone Sulfate in Cardiometabolic Disease.	Metabolonic lactone sulfate levels	1,027 Mexican American individuals	554 African American individuals	7q34	7	142631070		TRBV20-1 - TRBV21-1	ENSG00000211747	ENSG00000251578		3671	5854	rs144063740-?	rs144063740	0	144063740	intergenic_variant	1	NR	4e-08	7.39794e+16	(Hispanic/Latin American)	1965-05-01	[3.63-7.67] unit decrease	Illumina [NR] (imputed)	N	X-12063 measurement	http://www.ebi.ac.uk/efo/EFO_0021283	GCST90054779	Genome-wide genotyping array
2023-07-17	37285119	Tyrmi JS	2023-06-07	JAMA Cardiol	www.ncbi.nlm.nih.gov/pubmed/37285119	Genetic Risk Factors Associated With Preeclampsia and Hypertensive Disorders of Pregnancy.	Preeclampsia (paternal genotype effect)	595 European ancestry cases, 654 European ancestry controls	NA	7q34	7	142316576		TRBV4-1 - TRBV5-1	ENSG00000211710	ENSG00000211734		2910	4101	rs2187620-?	rs2187620	0	2187620	intergenic_variant	1	NR	1e-05	5.0				Affymetrix, Illumina [NR] (imputed)	N	preeclampsia	http://www.ebi.ac.uk/efo/EFO_0000668	GCST90270943	Genome-wide genotyping array
2022-12-14	36477530	Saunders GRB	2022-12-07	Nature	www.ncbi.nlm.nih.gov/pubmed/36477530	Genetic diversity fuels gene discovery for tobacco and alcohol use.	Drinks per week	2,965,643 European ancestry, East Asian ancestry, Hispanic or Latin American, African ancestry individuals	NA	7q34	7	142652815		TRBV23-1 - TRBV24-1	ENSG00000211749	ENSG00000211750		6348	3886	rs1986053-A	rs1986053	0	1986053	intergenic_variant	1	0.563	2e-10	9698970004336010		0.00561	[0.0039-0.0073] unit increase	NR [NR] (imputed)	N	alcohol consumption measurement	http://www.ebi.ac.uk/efo/EFO_0007878	GCST90243989	Genome-wide genotyping array, Genome-wide sequencing
2023-04-03	34648354	Pietzner M	2021-11-12	Science	www.ncbi.nlm.nih.gov/pubmed/34648354	Mapping the proteo-genomic convergence of human diseases.	Beta-1,4-galactosyltransferase 7 levels	10,708 European ancestry individuals	NA	14q32.33	14	105961617		IGHVII-1-1 - ADAM6	ENSG00000254279	ENSG00000271968		16228	8112	rs12890889-T	rs12890889	0	12890889	intergenic_variant	1	0.84	4e-14	1.33979e+16		0.148	[0.11-0.19] unit increase	Affymetrix, Illumina [10200000] (imputed)	N	beta-1,4-galactosyltransferase 7 measurement	http://www.ebi.ac.uk/efo/EFO_0802314	GCST90246642	Genome-wide genotyping array
2016-12-08	26830138	Herold C	2016-02-02	Mol Psychiatry	www.ncbi.nlm.nih.gov/pubmed/26830138	Family-based association analyses of imputed genotypes reveal genome-wide significant association of Alzheimer's disease with OSBPL6, PTPRG, and PDCL3.	Alzheimer disease and age of onset	2,478 European ancestry cases, 979 ancestry controls both from the same 1,070 families	NA	16p13.3	16	2608384	Intergenic	ERVK13-1			ENSG00000260565			rs189794920-A	rs189794920	0	189794920	TF_binding_site_variant	0	NR	6e-07	6221848749616350	(between families)	4999	unit decrease	Affymetrix [up to 15107142] (imputed)	N	Alzheimer disease, age at onset	http://purl.obolibrary.org/obo/MONDO_0004975, http://www.ebi.ac.uk/efo/EFO_0004847	GCST003427	Genome-wide genotyping array
2018-07-04	29771307	Aponte JL	2018-05-16	Hum Mol Genet	www.ncbi.nlm.nih.gov/pubmed/29771307	Assessment of rosacea symptom severity by genome-wide association study and expression analysis highlights immuno-inflammatory and skin pigmentation genes.	Rosacea symptom severity	73,265 European ancestry individuals	NA	4p15.2	4	23725460	GBA3, PPARGC1A	ERVH-1			ENSG00000251292			rs192531874-T	rs192531874	1	61797797	intergenic_variant	0	NR	4e-06	5.39794e+16		0.204727	[0.12-0.29] unit decrease	Illumina [at least 950000] (imputed)	N	rosacea severity measurement	http://www.ebi.ac.uk/efo/EFO_0009180	GCST005790	Genome-wide genotyping array
2019-06-28	30591961	Huang L	2018-12-24	Sci China Life Sci	www.ncbi.nlm.nih.gov/pubmed/30591961	Genome-wide analysis identified 17 new loci influencing intraocular pressure in Chinese population.	Intraocular pressure	5,571 Chinese ancestry individuals	2,981 Chinese ancestry individuals	16p13.3	16	2664442	ERVK13-1	ERVK13-1			ENSG00000260565			rs112367696-C	rs112367696	0	112367696	regulatory_region_variant	0	0.02	2e-18	1769897000433600		1974-08-01	NR z score increase	Illumina [at least 900015] (imputed)	N	intraocular pressure measurement	http://www.ebi.ac.uk/efo/EFO_0004695	GCST007998	Genome-wide genotyping array
2020-09-18	32888494	Vuckovic D	2020-09-01	Cell	www.ncbi.nlm.nih.gov/pubmed/32888494	The Polygenic and Monogenic Basis of Blood Traits and Diseases.	Hematocrit	408,112 British individuals	NA	4p15.2	4	23723447	RP11-380P13.2	ERVH-1			ENSG00000251292			rs55945499-T	rs55945499	0	55945499	intergenic_variant	0	0.519049	4e-09	8397940008672030		0.01335153	[0.0089-0.0178] unit increase	Affymetrix [93095623] (imputed)	N	hematocrit	http://www.ebi.ac.uk/efo/EFO_0004348	GCST90002383	Genome-wide genotyping array
2017-10-09	28754779	Rosendahl J	2017-07-28	Gut	www.ncbi.nlm.nih.gov/pubmed/28754779	Genome-wide association study identifies inversion in the CTRB1-CTRB2 locus to modify risk for alcoholic and non-alcoholic chronic pancreatitis.	Alcoholic chronic pancreatitis	1,959 European ancestry cases, 1,488 European ancestry alcohol abuse controls, 4,552 European ancestry controls	NA	7q34	7	142627230	TRBV20-1, TRBV19, TRBV21-1, TRBV22-1, TRBV23-1, TRBV24-1, TRBV25-1	TRBV20-1			ENSG00000211747			rs17211-?	rs17211	0	17211	intergenic_variant	0	NR	7e-07	6154901959985740		14794	[1.28-1.71]	Illumina [9389922] (imputed)	N	alcoholic pancreatitis	http://www.ebi.ac.uk/efo/EFO_1002013	GCST004860	Genome-wide genotyping array
2019-02-06	30595370	Kichaev G	2018-12-27	Am J Hum Genet	www.ncbi.nlm.nih.gov/pubmed/30595370	Leveraging Polygenic Functional Enrichment to Improve GWAS Power.	Educational attainment (years of education)	approximately 455,000 European ancestry individuals	NA	4p15.2	4	23727943		ERVH-1			ENSG00000251292			rs11736863-?	rs11736863	0	11736863	intergenic_variant	0	NR	1e-12	12.0				NR [~ 8900000] (imputed)	N	self reported educational attainment	http://www.ebi.ac.uk/efo/EFO_0004784	GCST007037	Genome-wide genotyping array
2020-01-28	31676860	Zhao B	2019-11-01	Nat Genet	www.ncbi.nlm.nih.gov/pubmed/31676860	Genome-wide association analysis of 19,629 individuals identifies variants influencing regional brain volumes and refines their genetic co-architecture with cognitive and mental health traits.	Brain region volumes	19,629 British ancestry individuals	NA	4p15.2	4	23723722	NR	ERVH-1			ENSG00000251292			rs12500531-?	rs12500531	0	12500531	intergenic_variant	0	NR	2e-08	7698970004336010	(left thalamus proper)			NR [9227495] (imputed)	N	brain volume measurement	http://www.ebi.ac.uk/efo/EFO_0006930	GCST009518	Genome-wide genotyping array
2018-11-12	30038396	Lee JJ	2018-07-23	Nat Genet	www.ncbi.nlm.nih.gov/pubmed/30038396	Gene discovery and polygenic prediction from a genome-wide association study of educational attainment in 1.1 million individuals.	Educational attainment (MTAG)	1,311,438 European ancestry individuals	NA	4p15.2	4	23727943	Intergenic	ERVH-1			ENSG00000251292			rs11736863-A	rs11736863	0	11736863	intergenic_variant	0	0.1895	4e-14	1.33979e+16	(MTAG)	0.0127	[0.0094-0.016] unit increase	Affymetrix, Illumina [7100000] (imputed)	N	self reported educational attainment	http://www.ebi.ac.uk/efo/EFO_0004784	GCST006571	Genome-wide genotyping array
2022-05-31	33875891	Smith SM	2021-04-19	Nat Neurosci	www.ncbi.nlm.nih.gov/pubmed/33875891	An expanded set of genome-wide association studies of brain imaging phenotypes in UK Biobank.	IDP dMRI TBSS ICVF Superior cerebellar peduncle R	20,859 British ancestry individuals	10,496 British ancestry individuals	4p15.2	4	23723722		ERVH-1			ENSG00000251292			rs12500531-A	rs12500531	0	12500531	intergenic_variant	0	0.178	1e-42	42.0		0.175	[0.15-0.2] unit increase	Affymetrix [17103079] (imputed)	N	neuroimaging measurement	http://www.ebi.ac.uk/efo/EFO_0004346	GCST90004339	Genome-wide genotyping array
2022-05-31	33875891	Smith SM	2021-04-19	Nat Neurosci	www.ncbi.nlm.nih.gov/pubmed/33875891	An expanded set of genome-wide association studies of brain imaging phenotypes in UK Biobank.	IDP dMRI TBSS ICVF Superior cerebellar peduncle L	20,859 British ancestry individuals	10,496 British ancestry individuals	4p15.2	4	23723722		ERVH-1			ENSG00000251292			rs12500531-A	rs12500531	0	12500531	intergenic_variant	0	0.178	2e-46	4569897000433600		0.183	[0.16-0.21] unit increase	Affymetrix [17103079] (imputed)	N	neuroimaging measurement	http://www.ebi.ac.uk/efo/EFO_0004346	GCST90004340	Genome-wide genotyping array
2022-05-31	33875891	Smith SM	2021-04-19	Nat Neurosci	www.ncbi.nlm.nih.gov/pubmed/33875891	An expanded set of genome-wide association studies of brain imaging phenotypes in UK Biobank.	ThalamNuclei lh volume VPL	21,282 British ancestry individuals	10,686 British ancestry individuals	4p15.2	4	23723722		ERVH-1			ENSG00000251292			rs12500531-A	rs12500531	0	12500531	intergenic_variant	0	0.178	6e-09	8221848749616350		0.074	[0.049-0.099] unit increase	Affymetrix [17103079] (imputed)	N	brain volume measurement	http://www.ebi.ac.uk/efo/EFO_0006930	GCST90002717	Genome-wide genotyping array
2022-05-31	33875891	Smith SM	2021-04-19	Nat Neurosci	www.ncbi.nlm.nih.gov/pubmed/33875891	An expanded set of genome-wide association studies of brain imaging phenotypes in UK Biobank.	ThalamNuclei lh volume CM	21,282 British ancestry individuals	10,686 British ancestry individuals	4p15.2	4	23724703		ERVH-1			ENSG00000251292			rs111776871-A	rs111776871	0	111776871	intergenic_variant	0	0.196	1e-17	17.0		0.108	[0.083-0.133] unit increase	Affymetrix [17103079] (imputed)	N	brain volume measurement	http://www.ebi.ac.uk/efo/EFO_0006930	GCST90002718	Genome-wide genotyping array
2022-05-31	33875891	Smith SM	2021-04-19	Nat Neurosci	www.ncbi.nlm.nih.gov/pubmed/33875891	An expanded set of genome-wide association studies of brain imaging phenotypes in UK Biobank.	ThalamNuclei lh volume Pf	21,282 British ancestry individuals	10,686 British ancestry individuals	4p15.2	4	23723722		ERVH-1			ENSG00000251292			rs12500531-A	rs12500531	0	12500531	intergenic_variant	0	0.178	9e-09	8045757490560670		0.073	[0.048-0.098] unit increase	Affymetrix [17103079] (imputed)	N	brain volume measurement	http://www.ebi.ac.uk/efo/EFO_0006930	GCST90002722	Genome-wide genotyping array
2022-05-31	33875891	Smith SM	2021-04-19	Nat Neurosci	www.ncbi.nlm.nih.gov/pubmed/33875891	An expanded set of genome-wide association studies of brain imaging phenotypes in UK Biobank.	ThalamNuclei lh volume VLp	21,282 British ancestry individuals	10,686 British ancestry individuals	4p15.2	4	23724703		ERVH-1			ENSG00000251292			rs111776871-A	rs111776871	0	111776871	intergenic_variant	0	0.196	8e-13	1.20969e+16		0.09	[0.065-0.115] unit increase	Affymetrix [17103079] (imputed)	N	brain volume measurement	http://www.ebi.ac.uk/efo/EFO_0006930	GCST90002734	Genome-wide genotyping array
2022-05-31	33875891	Smith SM	2021-04-19	Nat Neurosci	www.ncbi.nlm.nih.gov/pubmed/33875891	An expanded set of genome-wide association studies of brain imaging phenotypes in UK Biobank.	ThalamNuclei rh volume CM	21,282 British ancestry individuals	10,686 British ancestry individuals	4p15.2	4	23724703		ERVH-1			ENSG00000251292			rs111776871-A	rs111776871	0	111776871	intergenic_variant	0	0.196	4e-18	1.73979e+16		0.11	[0.085-0.135] unit increase	Affymetrix [17103079] (imputed)	N	brain volume measurement	http://www.ebi.ac.uk/efo/EFO_0006930	GCST90002742	Genome-wide genotyping array
2022-05-31	33875891	Smith SM	2021-04-19	Nat Neurosci	www.ncbi.nlm.nih.gov/pubmed/33875891	An expanded set of genome-wide association studies of brain imaging phenotypes in UK Biobank.	ThalamNuclei rh volume Pf	21,282 British ancestry individuals	10,686 British ancestry individuals	4p15.2	4	23723722		ERVH-1			ENSG00000251292			rs12500531-A	rs12500531	0	12500531	intergenic_variant	0	0.178	2e-10	9698970004336010		0.081	[0.056-0.106] unit increase	Affymetrix [17103079] (imputed)	N	brain volume measurement	http://www.ebi.ac.uk/efo/EFO_0006930	GCST90002746	Genome-wide genotyping array
2022-05-31	33875891	Smith SM	2021-04-19	Nat Neurosci	www.ncbi.nlm.nih.gov/pubmed/33875891	An expanded set of genome-wide association studies of brain imaging phenotypes in UK Biobank.	ThalamNuclei rh volume VLp	21,282 British ancestry individuals	10,686 British ancestry individuals	4p15.2	4	23723722		ERVH-1			ENSG00000251292			rs12500531-A	rs12500531	0	12500531	intergenic_variant	0	0.178	1e-11	11.0		0.086	[0.061-0.111] unit increase	Affymetrix [17103079] (imputed)	N	brain volume measurement	http://www.ebi.ac.uk/efo/EFO_0006930	GCST90002755	Genome-wide genotyping array
2022-05-31	33875891	Smith SM	2021-04-19	Nat Neurosci	www.ncbi.nlm.nih.gov/pubmed/33875891	An expanded set of genome-wide association studies of brain imaging phenotypes in UK Biobank.	IDP dMRI TBSS FA Superior cerebellar peduncle R	20,860 British ancestry individuals	10,496 British ancestry individuals	4p15.2	4	23723722		ERVH-1			ENSG00000251292			rs12500531-A	rs12500531	0	12500531	intergenic_variant	0	0.178	5e-37	3630102999566390		0.163	[0.14-0.19] unit increase	Affymetrix [17103079] (imputed)	N	mean fractional anisotropy measurement	http://www.ebi.ac.uk/efo/EFO_0008399	GCST90003889	Genome-wide genotyping array
2022-05-31	33875891	Smith SM	2021-04-19	Nat Neurosci	www.ncbi.nlm.nih.gov/pubmed/33875891	An expanded set of genome-wide association studies of brain imaging phenotypes in UK Biobank.	IDP dMRI TBSS FA Superior cerebellar peduncle L	20,860 British ancestry individuals	10,496 British ancestry individuals	4p15.2	4	23723722		ERVH-1			ENSG00000251292			rs12500531-A	rs12500531	0	12500531	intergenic_variant	0	0.178	2e-38	3769897000433600		0.166	[0.14-0.19] unit increase	Affymetrix [17103079] (imputed)	N	mean fractional anisotropy measurement	http://www.ebi.ac.uk/efo/EFO_0008399	GCST90003890	Genome-wide genotyping array
2022-05-31	33875891	Smith SM	2021-04-19	Nat Neurosci	www.ncbi.nlm.nih.gov/pubmed/33875891	An expanded set of genome-wide association studies of brain imaging phenotypes in UK Biobank.	IDP dMRI TBSS L3 Superior cerebellar peduncle R	20,860 British ancestry individuals	10,496 British ancestry individuals	4p15.2	4	23723722		ERVH-1			ENSG00000251292			rs12500531-A	rs12500531	0	12500531	intergenic_variant	0	0.178	7e-35	3415490195998570		0.158	[0.13-0.18] unit decrease	Affymetrix [17103079] (imputed)	N	white matter integrity	http://www.ebi.ac.uk/efo/EFO_0004641	GCST90004183	Genome-wide genotyping array
2022-05-31	33875891	Smith SM	2021-04-19	Nat Neurosci	www.ncbi.nlm.nih.gov/pubmed/33875891	An expanded set of genome-wide association studies of brain imaging phenotypes in UK Biobank.	IDP dMRI TBSS L3 Superior cerebellar peduncle L	20,860 British ancestry individuals	10,496 British ancestry individuals	4p15.2	4	23723722		ERVH-1			ENSG00000251292			rs12500531-A	rs12500531	0	12500531	intergenic_variant	0	0.178	3e-37	3652287874528030		0.163	[0.14-0.19] unit decrease	Affymetrix [17103079] (imputed)	N	white matter integrity	http://www.ebi.ac.uk/efo/EFO_0004641	GCST90004184	Genome-wide genotyping array
2022-05-31	33875891	Smith SM	2021-04-19	Nat Neurosci	www.ncbi.nlm.nih.gov/pubmed/33875891	An expanded set of genome-wide association studies of brain imaging phenotypes in UK Biobank.	IDP dMRI TBSS L2 Superior cerebellar peduncle R	20,860 British ancestry individuals	10,496 British ancestry individuals	4p15.2	4	23723722		ERVH-1			ENSG00000251292			rs12500531-A	rs12500531	0	12500531	intergenic_variant	0	0.178	1e-28	28.0		0.142	[0.12-0.17] unit decrease	Affymetrix [17103079] (imputed)	N	white matter integrity	http://www.ebi.ac.uk/efo/EFO_0004641	GCST90004135	Genome-wide genotyping array
2022-05-31	33875891	Smith SM	2021-04-19	Nat Neurosci	www.ncbi.nlm.nih.gov/pubmed/33875891	An expanded set of genome-wide association studies of brain imaging phenotypes in UK Biobank.	IDP dMRI TBSS L2 Superior cerebellar peduncle L	20,860 British ancestry individuals	10,496 British ancestry individuals	4p15.2	4	23723722		ERVH-1			ENSG00000251292			rs12500531-A	rs12500531	0	12500531	intergenic_variant	0	0.178	2e-30	2969897000433600		0.147	[0.12-0.17] unit decrease	Affymetrix [17103079] (imputed)	N	white matter integrity	http://www.ebi.ac.uk/efo/EFO_0004641	GCST90004136	Genome-wide genotyping array
2018-10-19	30038396	Lee JJ	2018-07-23	Nat Genet	www.ncbi.nlm.nih.gov/pubmed/30038396	Gene discovery and polygenic prediction from a genome-wide association study of educational attainment in 1.1 million individuals.	Educational attainment (years of education)	up to 1,131,881 European ancestry individuals	NA	4p15.2	4	23727943		ERVH-1			ENSG00000251292			rs11736863-A	rs11736863	0	11736863	intergenic_variant	0	0.1895	3e-15	1.45229e+16		0.0142	[0.011-0.018] unit increase	Affymetrix, Illumina [10000000] (imputed)	N	self reported educational attainment	http://www.ebi.ac.uk/efo/EFO_0004784	GCST006442	Genome-wide genotyping array
2022-08-25	35927272	Chang X	2022-05-02	NPJ Aging	www.ncbi.nlm.nih.gov/pubmed/35927272	Genetic associations with healthy ageing among Chinese adults.	Healthy aging	1,489 Chinese ancestry cases, 5,721 Chinese ancestry controls	129 Chinese ancestry cases, 500 Chinese ancestry controls	19q13.43	19	58316511		ERVK3-1			ENSG00000142396			rs149251632-G	rs149251632	0	149251632	3_prime_UTR_variant	0	NR	6e-06	5221848749616350		0.403	[0.23-0.58] unit increase	Illumina [NR] (imputed)	N	aging	http://www.ebi.ac.uk/efo/EFO_0022597	GCST90132317	Genome-wide genotyping array
2022-11-17	36329257	Lee CJ	2022-11-03	Commun Biol	www.ncbi.nlm.nih.gov/pubmed/36329257	Phenome-wide analysis of Taiwan Biobank reveals novel glycemia-related loci and genetic risks for diabetes.	Creatinine levels	76,850 Taiwanese ancestry individuals	NA	4p15.2	4	23731214		ERVH-1			ENSG00000251292			rs9999768-?	rs9999768	0	9999768	intergenic_variant	0	NR	5e-08	7301029995663980		0.00758266	unit decrease	NR [5925277] (imputed)	N	creatinine measurement	http://www.ebi.ac.uk/efo/EFO_0004518	GCST90239628	Genome-wide genotyping array
2021-12-14	34594039	Sakaue S	2021-09-30	Nat Genet	www.ncbi.nlm.nih.gov/pubmed/34594039	A cross-population atlas of genetic associations for 220 human phenotypes.	Aspartate aminotransferase levels	342,990 European ancestry individuals, 150,068 East Asian ancestry individuals	NA	16p13.3	16	2658557		ERVK13-1			ENSG00000260565			rs7199358-A	rs7199358	0	7199358	intergenic_variant	0	NR	6e-10	9221848749616350		0.0209	[0.014-0.028] unit increase	Affymetrix, Illumina [20538469] (imputed)	N	aspartate aminotransferase measurement	http://www.ebi.ac.uk/efo/EFO_0004736	GCST90018944	Genome-wide genotyping array
2024-10-04	38965376	Carey CE	2024-07-04	Nat Hum Behav	www.ncbi.nlm.nih.gov/pubmed/38965376	Principled distillation of UK Biobank phenotype data reveals underlying structure in human variation.	Bone density (confirmatory factor analysis Factor 19)	115,532 European ancestry individuals	NA	7q21.2	7	92468556		ERVW-1			ENSG00000242950			rs10265541-?	rs10265541	0	10265541	3_prime_UTR_variant	0	NR	1e-08	8.0				Affymetrix [13176603] (imputed)	N	bone density	http://www.ebi.ac.uk/efo/EFO_0003923	GCST90309353	Genome-wide genotyping array
2021-12-14	34594039	Sakaue S	2021-09-30	Nat Genet	www.ncbi.nlm.nih.gov/pubmed/34594039	A cross-population atlas of genetic associations for 220 human phenotypes.	Hemoglobin	350,474 European ancestry individuals, 152,447 East Asian ancestry individuals	NA	4p15.2	4	23723447		ERVH-1			ENSG00000251292			rs55945499-T	rs55945499	0	55945499	intergenic_variant	0	NR	4e-15	1.43979e+16		0.0129	[0.0098-0.016] unit increase	Affymetrix, Illumina [20538521] (imputed)	N	hemoglobin measurement	http://www.ebi.ac.uk/efo/EFO_0004509	GCST90018957	Genome-wide genotyping array
2025-01-06	39024449	Verma A	2024-07-19	Science	www.ncbi.nlm.nih.gov/pubmed/39024449	Diversity and scale: Genetic architecture of 2068 traits in the VA Million Veteran Program.	Blood urea nitrogen (BUN, maximum, inv-norm transformed)	418,135 European ancestry individuals	NA	4p15.2	4	23726166		ERVH-1			ENSG00000251292			rs61359609-C	rs61359609	0	61359609	intergenic_variant	0	0.9524	2e-17	1669897000433600		0.04696	[0.036-0.058] unit increase	NR [44300000] (imputed)	N	blood urea nitrogen measurement	http://www.ebi.ac.uk/efo/EFO_0004741	GCST90475162	Genome-wide genotyping array
2025-01-06	39024449	Verma A	2024-07-19	Science	www.ncbi.nlm.nih.gov/pubmed/39024449	Diversity and scale: Genetic architecture of 2068 traits in the VA Million Veteran Program.	Blood urea nitrogen (BUN, mean, inv-norm transformed)	418,647 European ancestry individuals	NA	4p15.2	4	23726166		ERVH-1			ENSG00000251292			rs61359609-C	rs61359609	0	61359609	intergenic_variant	0	0.9524	2e-20	1969897000433600		0.05278	[0.042-0.064] unit increase	NR [44300000] (imputed)	N	blood urea nitrogen measurement	http://www.ebi.ac.uk/efo/EFO_0004741	GCST90475165	Genome-wide genotyping array
2025-01-06	39024449	Verma A	2024-07-19	Science	www.ncbi.nlm.nih.gov/pubmed/39024449	Diversity and scale: Genetic architecture of 2068 traits in the VA Million Veteran Program.	Blood urea nitrogen (BUN, minimum, inv-norm transformed)	419,128 European ancestry individuals	NA	4p15.2	4	23726166		ERVH-1			ENSG00000251292			rs61359609-C	rs61359609	0	61359609	intergenic_variant	0	0.9524	3e-13	1.25229e+16		0.04304	[0.031-0.055] unit increase	NR [44300000] (imputed)	N	blood urea nitrogen measurement	http://www.ebi.ac.uk/efo/EFO_0004741	GCST90475168	Genome-wide genotyping array
2023-07-11	36921087	Zhou YH	2023-03-15	Am J Respir Crit Care Med	www.ncbi.nlm.nih.gov/pubmed/36921087	Genetic Modifiers of Cystic Fibrosis Lung Disease Severity: Whole Genome Analysis of 7,840 Patients.	Lung disease severity in cystic fibrosis with pancreatic insufficiency	7,437 European ancestry individuals, 403 individuals	NA	16p13.3	16	2664115		ERVK13-1			ENSG00000260565			rs546441131-?	rs546441131	0	546441131	regulatory_region_variant	0	NR	1e-05	5.0				NR [15900000] (imputed)	N	lung disease severity measurement	http://www.ebi.ac.uk/efo/EFO_0007744	GCST90271928	Genome-wide genotyping array, Genome-wide sequencing
2023-06-19	36349687	Png G	2022-11-09	Hum Mol Genet	www.ncbi.nlm.nih.gov/pubmed/36349687	Identifying causal serum protein-cardiometabolic trait relationships using whole genome sequencing.	Serine protease 27 levels	2,858 Greek (founder/geneitc isolate) individuals	NA	16p13.3	16	2661821		ERVK13-1			ENSG00000260565			rs11646366-?	rs11646366	0	11646366	intergenic_variant	0	NR	7e-13	1.21549e+16		0.2712	[0.2-0.35] unit increase	Illumina [30481946]	N	serine protease 27 measurement	http://www.ebi.ac.uk/efo/EFO_0008280	GCST90179396	Genome-wide sequencing [HiSeqX]
2023-01-12	35712048	Pain O	2022-04-01	Biol Psychiatry Glob Open Sci	www.ncbi.nlm.nih.gov/pubmed/35712048	Identifying the Common Genetic Basis of Antidepressant Response.	Response to antidepressants (symptom improvement) in major depressive disorder	5,218 European ancestry individuals	NA	16p13.3	16	2673500		ERVK13-1			ENSG00000260565			rs184869221-C	rs184869221	0	184869221	regulatory_region_variant	0	0.977	9e-07	6045757490560670		265329	[2.26-3.04] unit increase	Affymetrix, Illumina [8697190] (imputed)	N	depressive symptom measurement, response to antidepressant	http://www.ebi.ac.uk/efo/EFO_0007006, http://purl.obolibrary.org/obo/GO_0036276	GCST90244578	Genome-wide genotyping array
2023-03-02	36513072	Park J	2022-12-12	Cell Rep Med	www.ncbi.nlm.nih.gov/pubmed/36513072	Exome-wide association analysis of CT imaging-derived hepatic fat in a medical biobank.	Maximum measurement of hepatic fat	7,096 European ancestry individuals	NA	21q22.11	21	30881292		KRTAP11-1			ENSG00000182591			rs79258920-?	rs79258920	0	79258920	missense_variant	0	NR	5e-07	6301029995663980		12711	[7.75-17.67] unit increase	NR [NR]	N	liver fat measurement	http://www.ebi.ac.uk/efo/EFO_0010821	GCST90255380	Exome-wide sequencing
2023-03-02	36513072	Park J	2022-12-12	Cell Rep Med	www.ncbi.nlm.nih.gov/pubmed/36513072	Exome-wide association analysis of CT imaging-derived hepatic fat in a medical biobank.	Median measurement of hepatic fat	7,096 European ancestry individuals	NA	21q22.11	21	30881292		KRTAP11-1			ENSG00000182591			rs79258920-?	rs79258920	0	79258920	missense_variant	0	NR	1e-06	6.0		10681	[6.39-14.97] unit increase	NR [NR]	N	liver fat measurement	http://www.ebi.ac.uk/efo/EFO_0010821	GCST90255381	Exome-wide sequencing
2025-01-06	39024449	Verma A	2024-07-19	Science	www.ncbi.nlm.nih.gov/pubmed/39024449	Diversity and scale: Genetic architecture of 2068 traits in the VA Million Veteran Program.	Blood urea nitrogen (BUN, mean, inv-norm transformed)	117,876 African American or Afro-Caribbean individuals, 57,109 Hispanic or Latin American individuals, 6,288 East Asian ancestry individuals, 418,647 European ancestry individuals	NA	4p15.2	4	23726166		ERVH-1			ENSG00000251292			rs61359609-C	rs61359609	0	61359609	intergenic_variant	0	0.9419	1e-20	20.0		0.04876	[0.038-0.059] unit increase	NR [44300000] (imputed)	N	blood urea nitrogen measurement	http://www.ebi.ac.uk/efo/EFO_0004741	GCST90479525	Genome-wide genotyping array
2025-01-06	39024449	Verma A	2024-07-19	Science	www.ncbi.nlm.nih.gov/pubmed/39024449	Diversity and scale: Genetic architecture of 2068 traits in the VA Million Veteran Program.	Blood urea nitrogen (BUN, maximum, inv-norm transformed)	117,530 African American or Afro-Caribbean individuals, 57,007 Hispanic or Latin American individuals, 6,277 East Asian ancestry individuals, 418,135 European ancestry individuals	NA	4p15.2	4	23726166		ERVH-1			ENSG00000251292			rs61359609-C	rs61359609	0	61359609	intergenic_variant	0	0.9419	2e-17	1669897000433600		0.04281	[0.033-0.053] unit increase	NR [44300000] (imputed)	N	blood urea nitrogen measurement	http://www.ebi.ac.uk/efo/EFO_0004741	GCST90479524	Genome-wide genotyping array
2021-12-14	34594039	Sakaue S	2021-09-30	Nat Genet	www.ncbi.nlm.nih.gov/pubmed/34594039	A cross-population atlas of genetic associations for 220 human phenotypes.	Red blood cell count	350,475 European ancestry individuals, 153,512 East Asian ancestry individuals	NA	4p15.2	4	23723447		ERVH-1			ENSG00000251292			rs55945499-T	rs55945499	0	55945499	intergenic_variant	0	NR	6e-13	1.22218e+16		0.0126	[0.0093-0.0159] unit increase	Affymetrix, Illumina [20538708] (imputed)	N	erythrocyte count	http://www.ebi.ac.uk/efo/EFO_0004305	GCST90018971	Genome-wide genotyping array
2021-12-14	34594039	Sakaue S	2021-09-30	Nat Genet	www.ncbi.nlm.nih.gov/pubmed/34594039	A cross-population atlas of genetic associations for 220 human phenotypes.	Hematocrit	350,475 European ancestry individuals, 153,015 East Asian ancestry individuals	NA	4p15.2	4	23723447		ERVH-1			ENSG00000251292			rs55945499-T	rs55945499	0	55945499	intergenic_variant	0	NR	5e-15	1.4301e+16		0.0132	[0.0099-0.0165] unit increase	Affymetrix, Illumina [20538534] (imputed)	N	hematocrit	http://www.ebi.ac.uk/efo/EFO_0004348	GCST90018960	Genome-wide genotyping array
2022-12-14	36477530	Saunders GRB	2022-12-07	Nature	www.ncbi.nlm.nih.gov/pubmed/36477530	Genetic diversity fuels gene discovery for tobacco and alcohol use.	Smoking initiation	3,382,012 European ancestry, East Asian ancestry, Hispanic or Latin American, African ancestry individuals	NA	16p13.3	16	2665291		ERVK13-1			ENSG00000260565			rs4786316-C	rs4786316	0	4786316	intergenic_variant	0	0.324	2e-11	1.0699e+16		0.00553	[0.0039-0.0071] unit increase	NR [NR] (imputed)	N	smoking initiation	http://www.ebi.ac.uk/efo/EFO_0005670	GCST90243985	Genome-wide genotyping array, Genome-wide sequencing
2022-12-14	36477530	Saunders GRB	2022-12-07	Nature	www.ncbi.nlm.nih.gov/pubmed/36477530	Genetic diversity fuels gene discovery for tobacco and alcohol use.	Smoking initiation	3,382,012 European ancestry, East Asian ancestry, Hispanic or Latin American, African ancestry individuals	NA	16p13.3	16	2666846		ERVK13-1			ENSG00000260565			rs34880973-G	rs34880973	0	34880973	intergenic_variant	0	0.324	1e-11	11.0		0.00555	[0.0039-0.0072] unit increase	NR [NR] (imputed)	N	smoking initiation	http://www.ebi.ac.uk/efo/EFO_0005670	GCST90243985	Genome-wide genotyping array, Genome-wide sequencing
2023-01-06	36210801	Asiimwe IG	2022-09-23	Front Pharmacol	www.ncbi.nlm.nih.gov/pubmed/36210801	A genome-wide association study of plasma concentrations of warfarin enantiomers and metabolites in sub-Saharan black-African patients.	S-6-hydroxywarfarin levels	260 Sub-Saharan African ancestry individuals	NA	19q13.43	19	58312871		ZNF8-ERVK3-1, ERVK3-1			ENSG00000267216, ENSG00000142396			rs8110249-?	rs8110249	0	8110249	intron_variant	0	NR	1e-06	6.0		0.46677	[0.28-0.65] unit increase	Illumina [17259403] (imputed)	N	S-6-hydroxywarfarin measurement	http://www.ebi.ac.uk/efo/EFO_0803326	GCST90129565	Genome-wide genotyping array
2013-09-21	23667675	Tanikawa C	2013-05-07	PLoS One	www.ncbi.nlm.nih.gov/pubmed/23667675	Genome wide association study of age at menarche in the Japanese population.	Menarche (age at onset)	15,495 Japanese ancestry females	NA	14q13.3	14	36520214	NKX2-1	NKX2-1, SFTA3, NKX2-1-AS1			ENSG00000136352, ENSG00000257520, ENSG00000253563			rs2076751-A	rs2076751	0	2076751	5_prime_UTR_variant	0	0.23377	7e-06	5154901959985740		0.087	[0.049-0.125] year decrease	Illumina [2310762] (imputed)	N	age at menarche	http://www.ebi.ac.uk/efo/EFO_0004703	GCST002013	Genome-wide genotyping array
2018-07-12	29773799	Horikoshi M	2018-05-17	Nat Commun	www.ncbi.nlm.nih.gov/pubmed/29773799	Elucidating the genetic architecture of reproductive ageing in the Japanese population.	Menarche (age at onset)	67,029 Japanese ancestry women	73,397 European ancestry women	14q13.3	14	36520214	NKX2-1	NKX2-1, SFTA3, NKX2-1-AS1			ENSG00000136352, ENSG00000257520, ENSG00000253563			rs2076751-C	rs2076751	0	2076751	5_prime_UTR_variant	0	0.75	2e-15	1.4699e+16				Illumina [at least 532488] (imputed)	N	age at menarche	http://www.ebi.ac.uk/efo/EFO_0004703	GCST005867	Genome-wide genotyping array
2018-07-12	29773799	Horikoshi M	2018-05-17	Nat Commun	www.ncbi.nlm.nih.gov/pubmed/29773799	Elucidating the genetic architecture of reproductive ageing in the Japanese population.	Menarche (age at onset)	67,029 Japanese ancestry women	73,397 European ancestry women	14q13.3	14	36520214	NKX2-1	NKX2-1, SFTA3, NKX2-1-AS1			ENSG00000136352, ENSG00000257520, ENSG00000253563			rs2076751-C	rs2076751	0	2076751	5_prime_UTR_variant	0	0.75	1e-11	11.0	(japanese)	0.07	[0.05-0.09] year increase	Illumina [at least 532488] (imputed)	N	age at menarche	http://www.ebi.ac.uk/efo/EFO_0004703	GCST005867	Genome-wide genotyping array
2021-12-14	34594039	Sakaue S	2021-09-30	Nat Genet	www.ncbi.nlm.nih.gov/pubmed/34594039	A cross-population atlas of genetic associations for 220 human phenotypes.	Height	360,388 European ancestry individuals, 165,056 East Asian ancestry individuals	NA	14q13.3	14	36520391		SFTA3, NKX2-1, NKX2-1-AS1			ENSG00000257520, ENSG00000136352, ENSG00000253563			rs56249733-G	rs56249733	0	56249733	intron_variant	0	NR	3e-26	2.55229e+16		0.0138	[0.011-0.016] unit increase	Affymetrix, Illumina [20538915] (imputed)	N	body height	http://www.ebi.ac.uk/efo/EFO_0004339	GCST90018959	Genome-wide genotyping array
2024-08-30	39134668	Shi S	2024-08-12	Nat Genet	www.ncbi.nlm.nih.gov/pubmed/39134668	A Genomics England haplotype reference panel and imputation of UK Biobank.	Height	404,900 European ancestry individuals	NA	14q13.3	14	36520391		SFTA3, NKX2-1, NKX2-1-AS1			ENSG00000257520, ENSG00000136352, ENSG00000253563			rs56249733-?	rs56249733	0	56249733	intron_variant	0	NR	1e-15	15.0		0.0139371	[0.011-0.017] unit increase	Affymetrix [162050642] (imputed)	N	body height	http://www.ebi.ac.uk/efo/EFO_0004339	GCST90435412	Genome-wide genotyping array
2010-09-11	20676098	Takata R	2010-08-01	Nat Genet	www.ncbi.nlm.nih.gov/pubmed/20676098	Genome-wide association study identifies five new susceptibility loci for prostate cancer in the Japanese population.	Prostate cancer	1,583 Japanese ancestry cases, 3,386 Japanese ancestry controls	3,001 Japanese ancestry cases, 5,415 Japanese ancestry controls	8p21.2	8	23668950	NKX3.1	SINHCAFP3 - NKX3-1	ENSG00000253488	ENSG00000167034		33443	9747	rs1512268-?	rs1512268	0	1512268	intergenic_variant	1	NR	4e-11	1.03979e+16				Illumina [510687]	N	prostate carcinoma	http://www.ebi.ac.uk/efo/EFO_0001663	GCST000750	Genome-wide genotyping array
2012-11-20	22959728	Ahmeti KB	2012-09-05	Neurobiol Aging	www.ncbi.nlm.nih.gov/pubmed/22959728	Age of onset of amyotrophic lateral sclerosis is modulated by a locus on 1p34.1.	Amyotrophic lateral sclerosis	4,243 European ancestry cases, 5,112 European ancestry controls	NA	8q24.3	8	142040310	intergenic	DNAJC8P3 - MIR4472-1	ENSG00000254183	ENSG00000265247		71469	136029	rs4917300-T	rs4917300	0	4917300	intergenic_variant	1	0.46	2e-06	5698970004336010	(Joint)	2027-01-01	[1.14-1.42]	Illumina [254145]	N	amyotrophic lateral sclerosis	http://purl.obolibrary.org/obo/MONDO_0004976	GCST001664	Genome-wide genotyping array
2009-12-29	19767753	Eeles RA	2009-09-20	Nat Genet	www.ncbi.nlm.nih.gov/pubmed/19767753	Identification of seven new prostate cancer susceptibility loci through a genome-wide association study.	Prostate cancer	1,854 European ancestry cases, 1,894 European ancestry controls	19,879 cases and 18,761 controls of European, East Asian, African American, Latino, and Hawaiian ancestry	8p21.2	8	23668950	NKX3.1	SINHCAFP3 - NKX3-1	ENSG00000253488	ENSG00000167034		33443	9747	rs1512268-?	rs1512268	0	1512268	intergenic_variant	1	0.45	3e-30	2.95229e+16		2018-01-01	[1.14-1.22]	Illumina [541129]	N	prostate carcinoma	http://www.ebi.ac.uk/efo/EFO_0001663	GCST000488	Genome-wide genotyping array
2013-09-05	19744961	Hazra A	2009-09-10	Hum Mol Genet	www.ncbi.nlm.nih.gov/pubmed/19744961	Genome-wide significant predictors of metabolites in the one-carbon metabolism pathway.	Folate pathway vitamin levels	3,305 European ancestry females, 1,458 European ancestry males	NA	1p36.22	1	11898666	MTHFR	SBF1P2 - RNU5E-1	ENSG00000224904	ENSG00000199347		18260	9486	rs12085006-?	rs12085006	0	12085006	intergenic_variant	1	0.43	6e-10	9221848749616350	(Plasma homocysteine)	0.04	[0.020-0.060] unit increase	Affymetrix, Illumina [~ 2500000] (imputed)	N	homocysteine measurement	http://www.ebi.ac.uk/efo/EFO_0004578	GCST000483	Genome-wide genotyping array
2008-09-12	18391950	Lettre G	2008-04-06	Nat Genet	www.ncbi.nlm.nih.gov/pubmed/18391950	Identification of ten loci associated with height highlights new biological pathways in human growth.	Height	15,821 European ancestry individuals	Up to 17,801 European ancestry individuals	14q13.3	14	36530844	NKX2-1	NKX2-1-AS1			ENSG00000253563			rs17104630-G	rs17104630	0	17104630	intergenic_variant	0	0.04	8e-06	5096910013008050		0.42	[0.61-1.10] cm decrease	Affymetrix, Illumina [2260683] (imputed)	N	body height	http://www.ebi.ac.uk/efo/EFO_0004339	GCST000176	Genome-wide genotyping array
2012-11-13	20125193	Cirulli ET	2010-02-03	Eur J Hum Genet	www.ncbi.nlm.nih.gov/pubmed/20125193	Common genetic variation and performance on standardized cognitive tests.	Cognitive performance	Up to 813 European ancestry individuals, up to 167 East Asian ancestry individuals, up to 7 Hispanic/Latin American individuals, up to 74 South Asian ancestry individuals	NA	15q23	15	67906573	RNU6-2, RNU6-1	RNU6-1 - PIAS1	ENSG00000206625	ENSG00000033800		66528	147736	rs448720-?	rs448720	0	448720	intergenic_variant	1	NR	5e-06	5301029995663980	(TrailsB)			Illumina [up to 563855]	N	neuropsychological test	http://www.ebi.ac.uk/efo/EFO_0003926	GCST000579	Genome-wide genotyping array
2014-07-23	24324551	Deng X	2013-11-20	PLoS One	www.ncbi.nlm.nih.gov/pubmed/24324551	Genome wide association study (GWAS) of Chagas cardiomyopathy in Trypanosoma cruzi seropositive subjects.	PR interval in Tripanosoma cruzi seropositivity	580 Brazilian ancestry individuals	NA	21q22.11	21	30931947	NR	KRTAP11-1 - KRTAP19-8	ENSG00000182591	ENSG00000206102		50367	106212	rs8134605-?	rs8134605	0	8134605	intergenic_variant	1	NR	8e-07	6096910013008050				Affymetrix [5486770] (imputed)	N	PR interval	http://www.ebi.ac.uk/efo/EFO_0004462	GCST002279	Genome-wide genotyping array
2014-03-11	23945395	Hara K	2013-08-14	Hum Mol Genet	www.ncbi.nlm.nih.gov/pubmed/23945395	Genome-wide association study identifies three novel loci for type 2 diabetes.	Type 2 diabetes	5,976 Japanese ancestry cases, 20,829 Japanese ancestry controls	24,416 East Asian ancestry cases, 13,985 East Asian ancestry controls	7q32.1	7	128222749	MIR129, LEP	MIR129-1 - LEP	ENSG00000207705	ENSG00000174697		14806	18529	rs791595-A	rs791595	0	791595	intergenic_variant	1	0.08	3e-13	1.25229e+16		2017-01-01	[1.12-1.22]	Illumina [6209637] (imputed)	N	type 2 diabetes mellitus	http://purl.obolibrary.org/obo/MONDO_0005148	GCST002128	Genome-wide genotyping array
2015-04-16	21844884	Wheeler HE	2011-08-16	Pharmacogenomics J	www.ncbi.nlm.nih.gov/pubmed/21844884	Genome-wide meta-analysis identifies variants associated with platinating agent susceptibility across populations.	Response to platinum-based chemotherapy (cisplatin)	176 Sub-Saharan African ancestry lymphoblastoid cell lines, 83 African ancestry lymphoblastoid cell lines, 175 East Asian ancestry lymphoblastoid cell lines, 174 European ancestry lymphoblastoid cell lines	NA	21q22.11	21	31034797	intergenic	KRTAP11-1 - KRTAP19-8	ENSG00000182591	ENSG00000206102		153217	3362	rs2833197-?	rs2833197	0	2833197	intergenic_variant	1	NR	9e-06	5045757490560670				NR [~ 3000000] (imputed)	N	response to cisplatin	http://purl.obolibrary.org/obo/GO_0072718	GCST001201	Genome-wide genotyping array
2020-01-09	23823483	Rhee EP	2013-07-02	Cell Metab	www.ncbi.nlm.nih.gov/pubmed/23823483	A genome-wide association study of the human metabolome in a community-based cohort.	Metabolite levels	2,076 European ancestry individuals	NA	4p16.3	4	1553021	SLBP	NKX1-1 - FAM53A	ENSG00000235608	ENSG00000174137		146579	64894	rs6838024-?	rs6838024	0	6838024	intergenic_variant	1	NR	2e-06	5698970004336010	(SM 16:1)	0.33905965	[0.2-0.48] unit increase	Affymetrix [at least 2500000] (imputed)	N	sphingomyelin 16:1 measurement	http://www.ebi.ac.uk/efo/EFO_0010392	GCST009391	Genome-wide genotyping array
2013-01-23	23143602	Whitcomb DC	2012-11-11	Nat Genet	www.ncbi.nlm.nih.gov/pubmed/23143602	Common genetic variants in the CLDN2 and PRSS1-PRSS2 loci alter risk for alcohol-related and sporadic pancreatitis.	Pancreatitis	676 European ancestry cases, 4,507 European ancestry controls	910 European ancestry cases, 4,170 European ancestry controls	7q34	7	142749077	PRSS2, PRSS1	TRBV29-1 - PRSS1	ENSG00000232869	ENSG00000204983		8183	391	rs10273639-C	rs10273639	0	10273639	intergenic_variant	1	0.576	2e-14	1.3699e+16		1936-01-01	[1.30-1.42]	Illumina [625739]	N	pancreatitis	http://www.ebi.ac.uk/efo/EFO_0000278	GCST001741	Genome-wide genotyping array
2016-07-14	26053186	Park SL	2015-06-08	PLoS One	www.ncbi.nlm.nih.gov/pubmed/26053186	Mercapturic Acids Derived from the Toxicants Acrolein and Crotonaldehyde in the Urine of Cigarette Smokers from Five Ethnic Groups with Differing Risks for Lung Cancer.	3-hydroxypropylmercapturic acid levels in smokers	362 African American current smoker individuals, 329 Native Hawaiian ancestry current smoker individuals, 438 European ancestry current smoker individuals, 449 Latino current smoker individuals, 704 Japanese ancestry current smoker individuals	NA	21q22.11	21	31028811	NR	KRTAP11-1 - KRTAP19-8	ENSG00000182591	ENSG00000206102		147231	9348	rs28456019-?	rs28456019	0	28456019	intergenic_variant	1	NR	1e-06	6.0		0.1685	[NR] unit decrease	Illumina [up to 11892802] (imputed)	N	3-hydroxypropylmercapturic acid measurement	http://www.ebi.ac.uk/efo/EFO_0007014	GCST002956	Genome-wide genotyping array
2016-07-15	26034056	Hoffmann TJ	2015-06-01	Cancer Discov	www.ncbi.nlm.nih.gov/pubmed/26034056	A large multiethnic genome-wide association study of prostate cancer identifies novel risk variants and substantial ethnic differences.	Prostate cancer	6,406 European ancestry cases, 601 African American cases, 288 East Asian ancestry cases, 488 Latino cases30,866 European ancestry controls, 1,650 African American controls, 2,938 East Asian ancestry controls, 3,141 Latino controls	4,599 European ancestry cases, 2,265 African American cases, 2,940 European ancestry controls, 2,414 African American controls	8p21.2	8	23649749	NR	SINHCAFP3 - NKX3-1	ENSG00000253488	ENSG00000167034		14242	28948	rs142463603-A	rs142463603	1	13279749	intergenic_variant	1	0.417	4e-16	1.53979e+16		2018-01-01	[1.13-1.22]	Affymetrix [up to 19977088] (imputed)	N	prostate carcinoma	http://www.ebi.ac.uk/efo/EFO_0001663	GCST002944	Genome-wide genotyping array
2016-07-15	26034056	Hoffmann TJ	2015-06-01	Cancer Discov	www.ncbi.nlm.nih.gov/pubmed/26034056	A large multiethnic genome-wide association study of prostate cancer identifies novel risk variants and substantial ethnic differences.	Prostate cancer	6,406 European ancestry cases, 601 African American cases, 288 East Asian ancestry cases, 488 Latino cases30,866 European ancestry controls, 1,650 African American controls, 2,938 East Asian ancestry controls, 3,141 Latino controls	4,599 European ancestry cases, 2,265 African American cases, 2,940 European ancestry controls, 2,414 African American controls	8p21.2	8	23668950	NR	SINHCAFP3 - NKX3-1	ENSG00000253488	ENSG00000167034		33443	9747	rs1512268-A	rs1512268	0	1512268	intergenic_variant	1	0.43	4e-15	1.43979e+16		2017-01-01	[1.12-1.22]	Affymetrix [up to 19977088] (imputed)	N	prostate carcinoma	http://www.ebi.ac.uk/efo/EFO_0001663	GCST002944	Genome-wide genotyping array
2016-07-15	26034056	Hoffmann TJ	2015-06-01	Cancer Discov	www.ncbi.nlm.nih.gov/pubmed/26034056	A large multiethnic genome-wide association study of prostate cancer identifies novel risk variants and substantial ethnic differences.	Prostate cancer	6,406 European ancestry cases, 601 African American cases, 288 East Asian ancestry cases, 488 Latino cases30,866 European ancestry controls, 1,650 African American controls, 2,938 East Asian ancestry controls, 3,141 Latino controls	4,599 European ancestry cases, 2,265 African American cases, 2,940 European ancestry controls, 2,414 African American controls	8p21.2	8	23668950	NR	SINHCAFP3 - NKX3-1	ENSG00000253488	ENSG00000167034		33443	9747	rs1512268-A	rs1512268	0	1512268	intergenic_variant	1	0.43	2e-12	1.1699e+16	(European)	2017-01-01	[1.12-1.22]	Affymetrix [up to 19977088] (imputed)	N	prostate carcinoma	http://www.ebi.ac.uk/efo/EFO_0001663	GCST002944	Genome-wide genotyping array
2016-12-01	26818947	Imamura M	2016-01-28	Nat Commun	www.ncbi.nlm.nih.gov/pubmed/26818947	Genome-wide association studies in the Japanese population identify seven novel loci for type 2 diabetes.	Type 2 diabetes	15,463 Japanese ancestry cases, 26,183 Japanese ancestry controls	20,490 East Asian ancestry cases, 22,922 East Asian ancestry controls, 38,947 European ancestry cases, 121,903 European ancestry controls, 10,587 South Asian ancestry cases, 14,378 South Asian ancestry controls, 3,848 Mexican/Latino cases, 4,366 Mexican/Latino controls	7q32.1	7	128223242	MIR129, LEP	MIR129-1 - LEP	ENSG00000207705	ENSG00000174697		15299	18036	rs4731420-C	rs4731420	0	4731420	regulatory_region_variant	1	NR	8e-08	7096910013008050	(Japanese)	11570164	[1.09703252701443-1.22028007868366]	Illumina [7521072] (imputed)	N	type 2 diabetes mellitus	http://purl.obolibrary.org/obo/MONDO_0005148	GCST003400	Genome-wide genotyping array
2017-03-17	27089181	Okbay A	2016-04-18	Nat Genet	www.ncbi.nlm.nih.gov/pubmed/27089181	Genetic variants associated with subjective well-being, depressive symptoms, and neuroticism identified through genome-wide analyses.	Neuroticism	170,911 European ancestry individuals	NA	8q24.3	8	141988159	NR	DNAJC8P3 - MIR4472-1	ENSG00000254183	ENSG00000265247		19318	188180	rs73716038-A	rs73716038	0	73716038	intergenic_variant	1	0.918	2e-06	5698970004336010		0.03100201	[0.018-0.044] unit increase	Affymetrix [up to 6544775] (imputed)	N	neuroticism measurement	http://www.ebi.ac.uk/efo/EFO_0007660	GCST003770	Genome-wide genotyping array
2016-06-13	26443449	Wang M	2015-10-07	Nat Commun	www.ncbi.nlm.nih.gov/pubmed/26443449	Large-scale association analysis in Asians identifies new susceptibility loci for prostate cancer.	Prostate cancer	3,000 East Asian ancestry cases, 4,394 East Asian ancestry controls	3,605 East Asian ancestry cases, 3,919 East Asian ancestry controls	8p21.2	8	23668950	NKX3-1	SINHCAFP3 - NKX3-1	ENSG00000253488	ENSG00000167034		33443	9747	rs1512268-T	rs1512268	0	1512268	intergenic_variant	1	NR	1e-13	13.0		13157895	[NR]	Illumina [4550396] (imputed)	N	prostate carcinoma	http://www.ebi.ac.uk/efo/EFO_0001663	GCST003148	Genome-wide genotyping array
2016-10-14	26634245	Lutz SM	2015-12-03	BMC Genet	www.ncbi.nlm.nih.gov/pubmed/26634245	A genome-wide association study identifies risk loci for spirometric measures among smokers of European and African ancestry.	Post bronchodilator FEV1/FVC ratio	10,094 European ancestry current and former smoker individuals, 3,260 African American current and former smoker individuals, 178 current and former smoker individuals	NA	8p21.2	8	23649866	Intergenic	SINHCAFP3 - NKX3-1	ENSG00000253488	ENSG00000167034		14359	28831	rs147410223-G	rs147410223	0	147410223	intergenic_variant	1	0.783	7e-07	6154901959985740	(AA)	0.021	unit increase	Illumina [NR] (imputed)	N	FEV/FVC ratio, response to bronchodilator	http://www.ebi.ac.uk/efo/EFO_0004713, http://purl.obolibrary.org/obo/GO_0097366	GCST003264	Genome-wide genotyping array
2016-07-23	26198764	Goes FS	2015-07-21	Am J Med Genet B Neuropsychiatr Genet	www.ncbi.nlm.nih.gov/pubmed/26198764	Genome-wide association study of schizophrenia in Ashkenazi Jews.	Schizophrenia	592 Ashkenazi Jewish ancestry cases, 505 Ashkenazi Jewish ancestry controls, 36,989 cases, 113,075 controls	NA	7q32.1	7	128227402	NR	MIR129-1 - LEP	ENSG00000207705	ENSG00000174697		19459	13876	rs79947808-G	rs79947808	0	79947808	intergenic_variant	1	NR	8e-06	5096910013008050		11363636	[NR]	Illumina [7158791] (imputed)	N	schizophrenia	http://purl.obolibrary.org/obo/MONDO_0005090	GCST003048	Genome-wide genotyping array
2017-05-25	28139693	Hoffmann TJ	2017-01-31	Nat Commun	www.ncbi.nlm.nih.gov/pubmed/28139693	Genome-wide association study of prostate-specific antigen levels identifies novel loci independent of prostate cancer.	Prostate-specific antigen levels	28,503 European ancestry individuals	2,716 Latino individuals, 2,518 East Asian ancestry individuals, 1,585 African American individuals, 6,193 European ancestry individuals (later diagnosed with prostate cancer), 5,603 European ancestry individuals	8p21.2	8	23670998	NKX3-1	SINHCAFP3 - NKX3-1	ENSG00000253488	ENSG00000167034		35491	7699	rs13272392-T	rs13272392	0	13272392	intergenic_variant	1	0.43	4e-34	3339794000867200		0.0685113	[0.057-0.08] unit increase	Affymetrix [10109774] (imputed)	N	prostate specific antigen amount	http://purl.obolibrary.org/obo/OBA_2050200	GCST004093	Genome-wide genotyping array
2018-09-12	29942086	Savage JE	2018-06-25	Nat Genet	www.ncbi.nlm.nih.gov/pubmed/29942086	Genome-wide association meta-analysis in 269,867 individuals identifies new genetic and functional links to intelligence.	Intelligence	269,867 European ancestry individuals	NA	14q13.3	14	36532930	NR	NKX2-1-AS1			ENSG00000253563			rs11622558-T	rs11622558	0	11622558	intergenic_variant	0	NR	6e-10	9221848749616350		2025-02-06	z-score decrease	Affymetrix, Illumina [9295118] (imputed)	N	intelligence	http://www.ebi.ac.uk/efo/EFO_0004337	GCST006250	Genome-wide genotyping array
2024-03-28	37500982	He D	2023-07-27	Osteoporos Int	www.ncbi.nlm.nih.gov/pubmed/37500982	A longitudinal genome-wide association study of bone mineral density mean and variability in the UK Biobank.	Bone mineral density mean	5,862 South Asian ancestry individuals	NA	8q24.3	8	142149704		DNAJC8P3 - MIR4472-1	ENSG00000254183	ENSG00000265247		180863	26635	rs76607049-?	rs76607049	0	76607049	TF_binding_site_variant	1	NR	1e-15	15.0				NR [NR] (imputed)	N	bone density	http://www.ebi.ac.uk/efo/EFO_0003923	GCST90321120	Genome-wide genotyping array
2018-09-17	29844566	Davies G	2018-05-29	Nat Commun	www.ncbi.nlm.nih.gov/pubmed/29844566	Study of 300,486 individuals identifies 148 independent genetic loci influencing general cognitive function.	Reaction time	330,069 European ancestry individuals	NA	7q32.1	7	128138460	NR	SND1 - MIR129-1	ENSG00000197157	ENSG00000207705		45851	69412	rs4731401-?	rs4731401	0	4731401	intergenic_variant	1	NR	2e-06	5698970004336010		0.0085134	[0.005-0.012] unit decrease	Affymetrix [805426] (imputed)	N	reaction time measurement	http://www.ebi.ac.uk/efo/EFO_0008393	GCST006268	Genome-wide genotyping array
2018-09-12	29942086	Savage JE	2018-06-25	Nat Genet	www.ncbi.nlm.nih.gov/pubmed/29942086	Genome-wide association meta-analysis in 269,867 individuals identifies new genetic and functional links to intelligence.	Intelligence	269,867 European ancestry individuals	NA	8q24.3	8	142019599	NR	DNAJC8P3 - MIR4472-1	ENSG00000254183	ENSG00000265247		50758	156740	rs7015050-A	rs7015050	0	7015050	intergenic_variant	1	NR	4e-08	7.39794e+16		5492	z-score increase	Affymetrix, Illumina [9295118] (imputed)	N	intelligence	http://www.ebi.ac.uk/efo/EFO_0004337	GCST006250	Genome-wide genotyping array
2018-09-17	29844566	Davies G	2018-05-29	Nat Commun	www.ncbi.nlm.nih.gov/pubmed/29844566	Study of 300,486 individuals identifies 148 independent genetic loci influencing general cognitive function.	Reaction time	330,069 European ancestry individuals	NA	3p21.32	3	44184840	NR	MIR138-1 - TOPAZ1	ENSG00000207954	ENSG00000173769		70530	57046	rs4682718-?	rs4682718	0	4682718	regulatory_region_variant	1	NR	5e-06	5301029995663980		0.0080821	[0.0046-0.0116] unit increase	Affymetrix [805426] (imputed)	N	reaction time measurement	http://www.ebi.ac.uk/efo/EFO_0008393	GCST006268	Genome-wide genotyping array
2020-09-18	32888494	Vuckovic D	2020-09-01	Cell	www.ncbi.nlm.nih.gov/pubmed/32888494	The Polygenic and Monogenic Basis of Blood Traits and Diseases.	Eosinophil counts	408,112 British individuals	NA	8p21.2	8	23637767	RP11-583M2.2	SINHCAFP3 - NKX3-1	ENSG00000253488	ENSG00000167034		2260	40930	rs71210632-G	rs71210632	0	71210632	intergenic_variant	1	0.665372	3e-09	8522878745280330		0.014146583	[0.0095-0.0188] unit decrease	Affymetrix [93095623] (imputed)	N	eosinophil count	http://www.ebi.ac.uk/efo/EFO_0004842	GCST90002381	Genome-wide genotyping array
2020-06-17	32180562	Kulyte A	2020-01-25	Mol Metab	www.ncbi.nlm.nih.gov/pubmed/32180562	Genome-wide association study of adipocyte lipolysis in the GENetics of adipocyte lipolysis (GENiAL) cohort.	Spontaneous adipocyte lipolysis	856 European ancestry individuals	NA	2p11.2	2	87186773	NR	ANAPC1P3 - MIR4771-1	ENSG00000230395	ENSG00000264793		65793	8013	rs2125974-A	rs2125974	0	2125974	intergenic_variant	1	0.517368	8e-06	5096910013008050		0.079	[0.044-0.114] unit increase	NR [9260588] (imputed)	N	lipid measurement	http://www.ebi.ac.uk/efo/EFO_0004529	GCST010088	Genome-wide genotyping array
2020-06-17	32180562	Kulyte A	2020-01-25	Mol Metab	www.ncbi.nlm.nih.gov/pubmed/32180562	Genome-wide association study of adipocyte lipolysis in the GENetics of adipocyte lipolysis (GENiAL) cohort.	Stimulated adipocyte lipolysis	874 European ancestry individuals	NA	2p11.2	2	87187467	NR	ANAPC1P3 - MIR4771-1	ENSG00000230395	ENSG00000264793		66487	7319	rs540268296-?	rs540268296	0	540268296	intergenic_variant	1	0.977711	8e-06	5096910013008050		0.28	[0.16-0.4] unit decrease	NR [9260588] (imputed)	N	lipid measurement	http://www.ebi.ac.uk/efo/EFO_0004529	GCST010087	Genome-wide genotyping array
2018-09-17	29844566	Davies G	2018-05-29	Nat Commun	www.ncbi.nlm.nih.gov/pubmed/29844566	Study of 300,486 individuals identifies 148 independent genetic loci influencing general cognitive function.	General cognitive ability	up to 300,486 European ancestry individuals	NA	8q24.3	8	142016062	NR	DNAJC8P3 - MIR4472-1	ENSG00000254183	ENSG00000265247		47221	160277	rs11167110-?	rs11167110	0	11167110	regulatory_region_variant	1	NR	3e-06	5522878745280330		4681	z-score decrease	Affymetrix, Illumina [at least 2500000] (imputed)	N	intelligence	http://www.ebi.ac.uk/efo/EFO_0004337	GCST006269	Genome-wide genotyping array
2019-02-08	30595370	Kichaev G	2018-12-27	Am J Hum Genet	www.ncbi.nlm.nih.gov/pubmed/30595370	Leveraging Polygenic Functional Enrichment to Improve GWAS Power.	Eosinophil counts	approximately 440,000 European ancestry individuals	NA	8p21.2	8	23639033		SINHCAFP3 - NKX3-1	ENSG00000253488	ENSG00000167034		3526	39664	rs6557705-?	rs6557705	0	6557705	intergenic_variant	1	NR	1e-09	9.0				NR [~ 8900000] (imputed)	N	eosinophil count	http://www.ebi.ac.uk/efo/EFO_0004842	GCST007065	Genome-wide genotyping array
2019-02-08	30595370	Kichaev G	2018-12-27	Am J Hum Genet	www.ncbi.nlm.nih.gov/pubmed/30595370	Leveraging Polygenic Functional Enrichment to Improve GWAS Power.	Eosinophil counts	approximately 440,000 European ancestry individuals	NA	15q23	15	68050754		RNU6-1 - PIAS1	ENSG00000206625	ENSG00000033800		210709	3555	rs34852333-?	rs34852333	0	34852333	intergenic_variant	1	NR	2e-10	9698970004336010				NR [~ 8900000] (imputed)	N	eosinophil count	http://www.ebi.ac.uk/efo/EFO_0004842	GCST007065	Genome-wide genotyping array
2020-09-18	32888494	Vuckovic D	2020-09-01	Cell	www.ncbi.nlm.nih.gov/pubmed/32888494	The Polygenic and Monogenic Basis of Blood Traits and Diseases.	Hemoglobin	408,112 British individuals	NA	4p15.2	4	23736242	RP11-380P13.1	ERVH-1 - PPARGC1A	ENSG00000251292	ENSG00000109819		2663	18799	rs16874060-G	rs16874060	0	16874060	intergenic_variant	1	0.047264	8e-22	2.10969e+16		0.050063234	[0.04-0.06] unit increase	Affymetrix [93095623] (imputed)	N	hemoglobin measurement	http://www.ebi.ac.uk/efo/EFO_0004509	GCST90002384	Genome-wide genotyping array
2019-02-08	30595370	Kichaev G	2018-12-27	Am J Hum Genet	www.ncbi.nlm.nih.gov/pubmed/30595370	Leveraging Polygenic Functional Enrichment to Improve GWAS Power.	Mean corpuscular hemoglobin	approximately 443,000 European ancestry individuals	NA	15q22.31	15	65313905		RNU5B-1 - IGDCC3	ENSG00000200156	ENSG00000174498		9113	13222	rs147693426-?	rs147693426	0	147693426	intergenic_variant	1	NR	7e-08	7154901959985740				NR [~ 8900000] (imputed)	N	mean corpuscular hemoglobin	http://www.ebi.ac.uk/efo/EFO_0004527	GCST007068	Genome-wide genotyping array
2018-09-17	29844566	Davies G	2018-05-29	Nat Commun	www.ncbi.nlm.nih.gov/pubmed/29844566	Study of 300,486 individuals identifies 148 independent genetic loci influencing general cognitive function.	General cognitive ability	up to 300,486 European ancestry individuals	NA	7q32.1	7	128152042	MIR129-1	SND1 - MIR129-1	ENSG00000197157	ENSG00000207705		59433	55830	rs62484026-A	rs62484026	0	62484026	intergenic_variant	1	NR	3e-08	7522878745280330		1954-05-01	z-score increase	Affymetrix, Illumina [at least 2500000] (imputed)	N	intelligence	http://www.ebi.ac.uk/efo/EFO_0004337	GCST006269	Genome-wide genotyping array
2018-09-17	29844566	Davies G	2018-05-29	Nat Commun	www.ncbi.nlm.nih.gov/pubmed/29844566	Study of 300,486 individuals identifies 148 independent genetic loci influencing general cognitive function.	General cognitive ability	up to 300,486 European ancestry individuals	NA	14q13.3	14	36538944	PHKBP2	NKX2-1-AS1			ENSG00000253563			rs1951167-A	rs1951167	0	1951167	intergenic_variant	0	NR	3e-08	7522878745280330		5519	z-score decrease	Affymetrix, Illumina [at least 2500000] (imputed)	N	intelligence	http://www.ebi.ac.uk/efo/EFO_0004337	GCST006269	Genome-wide genotyping array
2019-05-21	30595370	Kichaev G	2018-12-27	Am J Hum Genet	www.ncbi.nlm.nih.gov/pubmed/30595370	Leveraging Polygenic Functional Enrichment to Improve GWAS Power.	Height	approximately 458,000 European ancestry individuals	NA	12q24.23	12	120297291		RNU4-1 - SIRT4	ENSG00000200795	ENSG00000089163		4054	5025	rs1185209-?	rs1185209	0	1185209	intergenic_variant	1	NR	1e-12	12.0				NR [~ 8900000] (imputed)	N	body height	http://www.ebi.ac.uk/efo/EFO_0004339	GCST007841	Genome-wide genotyping array
2024-03-28	37500982	He D	2023-07-27	Osteoporos Int	www.ncbi.nlm.nih.gov/pubmed/37500982	A longitudinal genome-wide association study of bone mineral density mean and variability in the UK Biobank.	Bone mineral density variability	5,862 South Asian ancestry individuals	NA	14q11.2	14	21784375		TRAV7 - TRAV8-1	ENSG00000211781	ENSG00000211782		872	12912	rs201923665-?	rs201923665	0	201923665	intergenic_variant	1	NR	3e-08	7522878745280330				NR [NR] (imputed)	N	bone density	http://www.ebi.ac.uk/efo/EFO_0003923	GCST90321121	Genome-wide genotyping array
2020-01-21	31786426	Farias Tempaku P	2019-08-14	Sleep Med	www.ncbi.nlm.nih.gov/pubmed/31786426	Genome-wide association study reveals two novel risk alleles for incident obstructive sleep apnea in the EPISONO cohort.	Obstructive sleep apnea trait (apnea hypopnea index, change over time)	404 European ancestry individuals, 97 Black individuals, 20 Asian ancestry individuals, 20 Indigenous individuals, 138 mixed race individuals, 27 individuals	NA	7q32.1	7	128096993	NR	SND1 - MIR129-1	ENSG00000197157	ENSG00000207705		4384	110879	rs322818-A	rs322818	0	322818	intergenic_variant	1	0.243	9e-06	5045757490560670		0.2378	[0.13-0.34] unit increase	Illumina [up to 730525]	N	sleep apnea measurement	http://www.ebi.ac.uk/efo/EFO_0007817	GCST009461	Genome-wide genotyping array
2020-05-21	31969693	Coleman JRI	2020-01-23	Mol Psychiatry	www.ncbi.nlm.nih.gov/pubmed/31969693	Genome-wide gene-environment analyses of major depressive disorder and reported lifetime traumatic experiences in UK Biobank.	Major depressive disorder in trauma-unexposed individuals	9,487 European ancestry cases, 39,677 European ancestry controls	NA	17q21.2	17	41188621	NR	KRTAP4-17P - KRTAP9-1	ENSG00000251439	ENSG00000240542		1485	1266	rs56294834-A	rs56294834	0	56294834	intergenic_variant	1	0.0210005	8e-06	5096910013008050		1127	[1.07-1.18]	Affymetrix [7791636] (imputed)	N	major depressive disorder	http://purl.obolibrary.org/obo/MONDO_0002009	GCST009981	Genome-wide genotyping array
2018-09-17	29844566	Davies G	2018-05-29	Nat Commun	www.ncbi.nlm.nih.gov/pubmed/29844566	Study of 300,486 individuals identifies 148 independent genetic loci influencing general cognitive function.	General cognitive ability	up to 300,486 European ancestry individuals	NA	7q32.1	7	128186228	NR	SND1 - MIR129-1	ENSG00000197157	ENSG00000207705		93619	21644	rs13232055-?	rs13232055	0	13232055	intergenic_variant	1	NR	3e-07	6522878745280330		5137	z-score increase	Affymetrix, Illumina [at least 2500000] (imputed)	N	intelligence	http://www.ebi.ac.uk/efo/EFO_0004337	GCST006269	Genome-wide genotyping array
2019-02-08	30595370	Kichaev G	2018-12-27	Am J Hum Genet	www.ncbi.nlm.nih.gov/pubmed/30595370	Leveraging Polygenic Functional Enrichment to Improve GWAS Power.	Red blood cell count	approximately 445,000 European ancestry individuals	NA	4p15.2	4	23734900		ERVH-1 - PPARGC1A	ENSG00000251292	ENSG00000109819		1321	20141	rs16874052-?	rs16874052	0	16874052	intergenic_variant	1	NR	2e-20	1969897000433600				NR [~ 8900000] (imputed)	N	erythrocyte count	http://www.ebi.ac.uk/efo/EFO_0004305	GCST007069	Genome-wide genotyping array
2020-08-14	32572223	Hughes DA	2020-06-22	Nat Microbiol	www.ncbi.nlm.nih.gov/pubmed/32572223	Genome-wide associations of human gut microbiome variation and implications for causal inference analyses.	Gut microbiota (bacterial taxa, hurdle binary method)	2,223 European ancestry individuals	1,667 European ancestry individuals	15q23	15	67981308	PIAS1	RNU6-1 - PIAS1	ENSG00000206625	ENSG00000033800		141263	73001	rs80146165-T	rs80146165	0	80146165	intergenic_variant	1	0.0128677720493307	8e-06	5096910013008050	(F_Sutterellaceae_HB)	143466	[0.8-2.06] unit decrease	Illumina [7711310] (imputed)	N	gut microbiome measurement	http://www.ebi.ac.uk/efo/EFO_0007874	GCST010396	Genome-wide genotyping array
2018-08-29	29912962	Feitosa MF	2018-06-18	PLoS One	www.ncbi.nlm.nih.gov/pubmed/29912962	Novel genetic associations for blood pressure identified via gene-alcohol interaction in up to 570K individuals across multiple ancestries.	Diastolic blood pressure x alcohol consumption (light vs heavy) interaction (2df test)	12,758 European ancestry heavy drinkers, 1,326 African American or Afro-Caribbean heavy drinkers, 648 Asian ancestry heavy drinkers, 364 Hispanic or Latin American heavy drinkers, 43,947 European ancestry light drinkers, 8,239 African American or Afro-Caribbean light drinkers, 1,141 Asian ancestry light drinkers, 4,448 Hispanic or Latin American light drinkers	42,079 European ancestry heavy drinkers, 217 African American or Afro-Caribbean heavy drinkers, 282,294 Asian ancestry heavy drinkers, 124 Hispanic ancestry heavy drinkers, 74,757 European ancestry light drinkers, 845 African American light drinkers, 24,129 Asian ancestry light drinkers, 411 Hispanic light drinkers	1p36.22	1	11905735	LOC105376742, KIAA2013	SBF1P2 - RNU5E-1	ENSG00000224904	ENSG00000199347		25329	2417	rs72640287-T	rs72640287	0	72640287	intergenic_variant	1	0.04	3e-09	8522878745280330	(EA)			Affymetrix, Illumina [up to 39321347] (imputed)	N	diastolic blood pressure, alcohol consumption measurement	http://www.ebi.ac.uk/efo/EFO_0006336, http://www.ebi.ac.uk/efo/EFO_0007878	GCST006169	Genome-wide genotyping array
2018-10-18	29912962	Feitosa MF	2018-06-18	PLoS One	www.ncbi.nlm.nih.gov/pubmed/29912962	Novel genetic associations for blood pressure identified via gene-alcohol interaction in up to 570K individuals across multiple ancestries.	Systolic blood pressure x alcohol consumption interaction (2df test)	63,608 European ancestry drinkers, 10,193 African American or Afro-Caribbean heavy drinkers, 2,441 Asian ancestry drinkers, 5,084 Hispanic or Latin American drinkers, 27,494 European ancestry non-drinkers, 11,224 African American or Afro-Caribbean non-drinkers, 9,924 Asian ancestry non-drinkers, 3,387 Hispanic or Latin American non-drinkers	238,002 European ancestry drinkers, 2,280 African American drinkers, 54,081 Asian ancestry drinkers, 6,452 Hispanic drinkers, 43,316 European ancestry non-drinkers, 2,761 African American non-drinkers, 86,945 Asian ancestry non-drinkers, 6,925 Hispanic non-drinkers	1p36.22	1	11905735	LOC105376742, KIAA2013	SBF1P2 - RNU5E-1	ENSG00000224904	ENSG00000199347		25329	2417	rs72640287-T	rs72640287	0	72640287	intergenic_variant	1	0.04	6e-21	2.02218e+16	(EA)			Affymetrix, Illumina [up to 39321347] (imputed)	N	systolic blood pressure, alcohol drinking	http://www.ebi.ac.uk/efo/EFO_0006335, http://www.ebi.ac.uk/efo/EFO_0004329	GCST006434	Genome-wide genotyping array
2018-08-29	29912962	Feitosa MF	2018-06-18	PLoS One	www.ncbi.nlm.nih.gov/pubmed/29912962	Novel genetic associations for blood pressure identified via gene-alcohol interaction in up to 570K individuals across multiple ancestries.	Mean arterial pressure x alcohol consumption interaction (2df test)	91,110 European ancestry drinkers and non-drinkers, 21,416 African American or Afro-Caribbean drinkers and non-drinkers, 12,365 Asian ancestry drinkers and non-drinkers, 8,470 Hispanic or Latin American drinkers and non-drinkers	237,996 European ancestry drinkers, 2,280 African American drinkers, 54,080 Asian ancestry drinkers, 6,448 Hispanic drinkers, 43,315 European ancestry non-drinkers, 2,761 African ancestry non-drinkers, 86,943 Asian ancestry non-drinkers, 6,923 Hispanic non-drinkers	1p36.22	1	11908142	LOC105376742, KIAA2013	SBF1P2 - RNU5E-1	ENSG00000224904	ENSG00000199347		27736	10	rs71647013-A	rs71647013	0	71647013	regulatory_region_variant	1	0.05	1e-09	9.0	(EA, Hispanic)			Affymetrix, Illumina [up to 39321347] (imputed)	N	mean arterial pressure, alcohol drinking	http://www.ebi.ac.uk/efo/EFO_0006340, http://www.ebi.ac.uk/efo/EFO_0004329	GCST006167	Genome-wide genotyping array
2018-08-14	29924316	Byun J	2018-06-19	Carcinogenesis	www.ncbi.nlm.nih.gov/pubmed/29924316	Genome-Wide Association Study of Familial Lung Cancer.	Familial squamous cell lung carcinoma	367 European ancestry cases, 31,563 European ancestry controls	NA	7p11.2	7	56809122	NR	CICP28 - MIR4283-1	ENSG00000277253	ENSG00000264426		974	146663	rs186390478-C	rs186390478	0	186390478	intergenic_variant	1	0.005	9e-06	5045757490560670		1944-07-01	[3.06-18.06]	Illumina [7959153] (imputed)	N	squamous cell lung carcinoma, family history of lung cancer	http://www.ebi.ac.uk/efo/EFO_0000708, http://www.ebi.ac.uk/efo/EFO_0006953	GCST006088	Genome-wide genotyping array
2019-11-05	30239722	Pulit SL	2018-09-14	Hum Mol Genet	www.ncbi.nlm.nih.gov/pubmed/30239722	Meta-analysis of genome-wide association studies for body fat distribution in 694,649 individuals of European ancestry.	Body mass index	434,794 European ancestry female individuals	NA	3p21.32	3	44117664	NA	MIR138-1 - TOPAZ1	ENSG00000207954	ENSG00000173769		3354	124222	rs113706999-A	rs113706999	0	113706999	intergenic_variant	1	0.0227	2e-10	9698970004336010		0.0424	[0.029-0.056] unit increase	NR [~ 27400000] (imputed)	N	body mass index	http://www.ebi.ac.uk/efo/EFO_0004340	GCST009003	Genome-wide genotyping array
2019-02-08	30595370	Kichaev G	2018-12-27	Am J Hum Genet	www.ncbi.nlm.nih.gov/pubmed/30595370	Leveraging Polygenic Functional Enrichment to Improve GWAS Power.	Heel bone mineral density	approximately 446,000 European ancestry individuals	NA	7q32.1	7	128103605		SND1 - MIR129-1	ENSG00000197157	ENSG00000207705		10996	104267	rs322816-?	rs322816	0	322816	regulatory_region_variant	1	NR	2e-07	6698970004336010				NR [~ 8900000] (imputed)	N	heel bone mineral density	http://www.ebi.ac.uk/efo/EFO_0009270	GCST007066	Genome-wide genotyping array
2019-03-19	30531953	International League Against Epilepsy Consortium on Complex Epilepsies	2018-12-10	Nat Commun	www.ncbi.nlm.nih.gov/pubmed/30531953	Genome-wide mega-analysis identifies 16 loci and highlights diverse biological mechanisms in the common epilepsies.	Generalized epilepsy	3,708 European ancestry cases, 61 African American cases, 24,218 European ancestry controls, 2,584 African American controls	NA	21q22.11	21	30811678	GRIK1	KRTAP8-3P - KRTAP8-1	ENSG00000227840	ENSG00000183640		4559	1019	rs2833098-G	rs2833098	0	2833098	intergenic_variant	1	0.38	2e-08	7698970004336010		1964-05-01	NR unit decrease	Affymetrix, Illumina [~ 5000000] (imputed)	N	generalised epilepsy	http://www.ebi.ac.uk/efo/EFO_0005917	GCST007353	Genome-wide genotyping array
2019-10-21	31598132	Donati G	2019-06-30	Mind Brain Educ	www.ncbi.nlm.nih.gov/pubmed/31598132	Genome-Wide Association Study of Latent Cognitive Measures in Adolescence: Genetic Overlap With Intelligence and Education.	Cognitive performance (processing speed)	4,611 European ancestry adolescents	NA	14q13.3	14	36569105	RPL29P3	NKX2-1-AS1			ENSG00000253563			rs7144325-?	rs7144325	0	7144325	intergenic_variant	0	NR	7e-06	5154901959985740		0.095	[0.056-0.134] unit decrease	Illumina [6319684] (imputed)	N	information processing speed	http://www.ebi.ac.uk/efo/EFO_0004363	GCST008891	Genome-wide genotyping array
2018-11-16	30072576	Emilsson V	2018-08-02	Science	www.ncbi.nlm.nih.gov/pubmed/30072576	Co-regulatory networks of human serum proteins link genetics to disease.	Blood protein levels	3,200 European ancestry individuals	NA	1p36.22	1	11881879	KIAA2013	SBF1P2 - RNU5E-1	ENSG00000224904	ENSG00000199347		1473	26273	rs11588551-T	rs11588551	0	11588551	intergenic_variant	1	0.4178125	2e-12	1.1699e+16	(KIAA2013, 6538_90_3)	0.1780613	[0.13-0.23] unit increase	Illumina [> 1000000] (imputed)	N	blood protein measurement	http://www.ebi.ac.uk/efo/EFO_0007937	GCST006585	Targeted genotyping array
2019-01-28	30598549	Morris JA	2018-12-31	Nat Genet	www.ncbi.nlm.nih.gov/pubmed/30598549	An atlas of genetic influences on osteoporosis in humans and mice.	Heel bone mineral density	426,824 British ancestry individuals	NA	4p16.3	4	1398448	CRIPAK	UVSSA - NKX1-1	ENSG00000163945	ENSG00000235608		2459	4484	rs368222845-G	rs368222845	0	368222845	intergenic_variant	1	0.999098	1e-12	12.0		0.147828	[0.11-0.19] unit increase	NR [13737936] (imputed)	N	heel bone mineral density	http://www.ebi.ac.uk/efo/EFO_0009270	GCST006979	Genome-wide genotyping array
2019-03-18	30643258	Karlsson Linner R	2019-01-14	Nat Genet	www.ncbi.nlm.nih.gov/pubmed/30643258	Genome-wide association analyses of risk tolerance and risky behaviors in over 1 million individuals identify hundreds of loci and shared genetic influences.	Alcohol consumption (drinks per week)	414,343 European ancestry individuals	NA	7q32.1	7	128119789	LRRC4	SND1 - MIR129-1	ENSG00000197157	ENSG00000207705		27180	88083	rs322776-T	rs322776	0	322776	intergenic_variant	1	0.4205	2e-08	7698970004336010		0.012627372	[0.0082-0.0171] unit decrease	Affymetrix [11514936] (imputed)	N	alcohol consumption measurement	http://www.ebi.ac.uk/efo/EFO_0007878	GCST007328	Genome-wide genotyping array
2019-04-30	30468137	Fabbri C	2018-11-23	Br J Psychiatry	www.ncbi.nlm.nih.gov/pubmed/30468137	Genome-wide association study of treatment-resistance in depression and meta-analysis of three independent samples.	Treatment resistant depression	1,378 European ancestry treatment resistant cases, 934 European ancestry responders to first treatment, 914 European ancestry non-responders to first treatment	NA	21q22.11	21	30410284	KRTAP13-1	KRTAP13-1 - KRTAP13-3	ENSG00000198390	ENSG00000240432		13462	15096	rs2898168-?	rs2898168	0	2898168	intergenic_variant	1	0.68	2e-06	5698970004336010		16666665		Affymetrix, Illumina [7000000] (imputed)	N	treatment resistant depression, response to antidepressant	http://www.ebi.ac.uk/efo/EFO_0009854, http://purl.obolibrary.org/obo/GO_0036276	GCST007665	Genome-wide genotyping array
2024-03-28	37500982	He D	2023-07-27	Osteoporos Int	www.ncbi.nlm.nih.gov/pubmed/37500982	A longitudinal genome-wide association study of bone mineral density mean and variability in the UK Biobank.	Bone mineral density mean	5,862 South Asian ancestry individuals	NA	15q23	15	67840769		RNU6-1 - PIAS1	ENSG00000206625	ENSG00000033800		724	213540	rs142103394-?	rs142103394	0	142103394	regulatory_region_variant	1	NR	6e-09	8221848749616350				NR [NR] (imputed)	N	bone density	http://www.ebi.ac.uk/efo/EFO_0003923	GCST90321120	Genome-wide genotyping array
2019-10-17	31562322	Takata R	2019-09-27	Nat Commun	www.ncbi.nlm.nih.gov/pubmed/31562322	12 new susceptibility loci for prostate cancer identified by genome-wide association study in Japanese population.	Prostate cancer	5,088 Japanese ancestry cases, 10,682 Japanese ancestry controls	4,818 Japanese ancestry cases, 73,261 Japanese ancestry controls	8p21.2	8	23668950	NKX3.1	SINHCAFP3 - NKX3-1	ENSG00000253488	ENSG00000167034		33443	9747	rs1512268-T	rs1512268	0	1512268	intergenic_variant	1	0.37	3e-24	2.35229e+16		12886598	NR	Illumina [7742602] (imputed)	N	prostate carcinoma	http://www.ebi.ac.uk/efo/EFO_0001663	GCST008860	Genome-wide genotyping array
2017-08-04	27989323	Ahola-Olli AV	2016-12-13	Am J Hum Genet	www.ncbi.nlm.nih.gov/pubmed/27989323	Genome-wide Association Study Identifies 27 Loci Influencing Concentrations of Circulating Cytokines and Growth Factors.	Monocyte chemoattractant protein-3 levels	843 Finnish ancestry individuals	NA	2q11.2	2	97037681	NR	TRIM43CP - IGKV2OR2-1	ENSG00000144188	ENSG00000270748		6045	8907	rs115056730-G	rs115056730	0	115056730	intergenic_variant	1	NR	2e-06	5698970004336010		0.6683	[0.39-0.95] SD units decrease	NR [10700000] (imputed)	N	C-C motif chemokine 7 measurement	http://www.ebi.ac.uk/efo/EFO_0008054	GCST004437	Genome-wide genotyping array
2018-09-05	29455858	Sung YJ	2018-02-15	Am J Hum Genet	www.ncbi.nlm.nih.gov/pubmed/29455858	A Large-Scale Multi-ancestry Genome-wide Study Accounting for Smoking Behavior Identifies Multiple Significant Loci for Blood Pressure.	Diastolic blood pressure x smoking status (current vs non-current) interaction (2df test)	14,607 European ancestry current smokers, 65,935 European ancestry former and never smokers, 5,545 African ancestry current smokers, 21,571 African ancestry former and never smokers, 2,465 Asian ancestry current smokers, 10,973 Asian ancestry former and never smokers, 1,068 Hispanic current smokers, 7,737 Hispanic former and never smokers	48,198 European ancestry current smokers, 251,872 European ancestry former and never smokers, 1,971 African ancestry current smokers, 5,814 African ancestry former and never smokers, 29,485 Asian ancestry current smokers, 119,447 Asian ancestry former and never smokers, 3,737 Hispanic current smokers, 14,199 Hispanic former and never smokers	1p36.22	1	11905735	NPPA, NPPB	SBF1P2 - RNU5E-1	ENSG00000224904	ENSG00000199347		25329	2417	rs72640287-?	rs72640287	0	72640287	intergenic_variant	1	NR	7e-19	1.81549e+16	(EA)			Affymetrix, Illumina [18800000] (imputed)	N	smoking status measurement, diastolic blood pressure	http://www.ebi.ac.uk/efo/EFO_0006527, http://www.ebi.ac.uk/efo/EFO_0006336	GCST006193	Genome-wide genotyping array
2018-09-05	29455858	Sung YJ	2018-02-15	Am J Hum Genet	www.ncbi.nlm.nih.gov/pubmed/29455858	A Large-Scale Multi-ancestry Genome-wide Study Accounting for Smoking Behavior Identifies Multiple Significant Loci for Blood Pressure.	Diastolic blood pressure x smoking status (current vs non-current) interaction (2df test)	14,607 European ancestry current smokers, 65,935 European ancestry former and never smokers, 5,545 African ancestry current smokers, 21,571 African ancestry former and never smokers, 2,465 Asian ancestry current smokers, 10,973 Asian ancestry former and never smokers, 1,068 Hispanic current smokers, 7,737 Hispanic former and never smokers	48,198 European ancestry current smokers, 251,872 European ancestry former and never smokers, 1,971 African ancestry current smokers, 5,814 African ancestry former and never smokers, 29,485 Asian ancestry current smokers, 119,447 Asian ancestry former and never smokers, 3,737 Hispanic current smokers, 14,199 Hispanic former and never smokers	1p36.22	1	11905735	NPPA, NPPB	SBF1P2 - RNU5E-1	ENSG00000224904	ENSG00000199347		25329	2417	rs72640287-?	rs72640287	0	72640287	intergenic_variant	1	NR	4e-19	1.83979e+16				Affymetrix, Illumina [18800000] (imputed)	N	smoking status measurement, diastolic blood pressure	http://www.ebi.ac.uk/efo/EFO_0006527, http://www.ebi.ac.uk/efo/EFO_0006336	GCST006193	Genome-wide genotyping array
2018-09-05	29455858	Sung YJ	2018-02-15	Am J Hum Genet	www.ncbi.nlm.nih.gov/pubmed/29455858	A Large-Scale Multi-ancestry Genome-wide Study Accounting for Smoking Behavior Identifies Multiple Significant Loci for Blood Pressure.	Systolic blood pressure x smoking status (ever vs never) interaction (2df test)	43,016 European ancestry ever smokers, 37,535 European ancestry never smokers, 12,693 African ancestry ever smokers, 13,121 African ancestry never smokers, 4,142 Asian ancestry ever smokers, 9,296 Asian ancestry never smokers, 3,228 Hispanic ever smokers, 5,577 Hispanic never smokers	139,127 European ancestry ever smokers, 145,914 European ancestry never smokers, 3,105 African ancestry ever smokers, 3,075 African ancestry never smokers, 70,335 Asian ancestry ever smokers, 78,597 Asian ancestry never smokers, 6,810 Hispanic ever smokers, 11,133 Hispanic never smokers	1p36.22	1	11905735	NPPA, NPPB	SBF1P2 - RNU5E-1	ENSG00000224904	ENSG00000199347		25329	2417	rs72640287-?	rs72640287	0	72640287	intergenic_variant	1	NR	2e-20	1969897000433600				Affymetrix, Illumina [18800000] (imputed)	N	smoking status measurement, systolic blood pressure	http://www.ebi.ac.uk/efo/EFO_0006527, http://www.ebi.ac.uk/efo/EFO_0006335	GCST006192	Genome-wide genotyping array
2018-04-07	29460428	Gelernter J	2018-02-20	Alcohol Clin Exp Res	www.ncbi.nlm.nih.gov/pubmed/29460428	Genomewide association study of alcohol dependence and related traits in a Thai population.	Alcohol consumption (max-drinks)	1,045 Thai ancestry individuals	NA	7q34	7	142726593	intergenic	PGBD4P1 - TRBV29-1	ENSG00000244273	ENSG00000232869		3829	13613	rs6951271-A	rs6951271	0	6951271	intergenic_variant	1	0.645	6e-06	5221848749616350		0.2306	[0.13-0.33] unit decrease	Illumina [at least 4683137] (imputed)	N	alcohol consumption measurement	http://www.ebi.ac.uk/efo/EFO_0007878	GCST005441	Genome-wide genotyping array
2017-08-04	27989323	Ahola-Olli AV	2016-12-13	Am J Hum Genet	www.ncbi.nlm.nih.gov/pubmed/27989323	Genome-wide Association Study Identifies 27 Loci Influencing Concentrations of Circulating Cytokines and Growth Factors.	Macrophage inflammatory protein 1b levels	8,243 Finnish ancestry individuals	NA	3p21.32	3	44122660	NR	MIR138-1 - TOPAZ1	ENSG00000207954	ENSG00000173769		8350	119226	rs142242702-T	rs142242702	0	142242702	intergenic_variant	1	NR	8e-09	8096910013008050		0.2454	[0.16-0.33] SD units increase	NR [10700000] (imputed)	N	macrophage inflammatory protein 1b measurement	http://www.ebi.ac.uk/efo/EFO_0008219	GCST004433	Genome-wide genotyping array
2018-09-05	29455858	Sung YJ	2018-02-15	Am J Hum Genet	www.ncbi.nlm.nih.gov/pubmed/29455858	A Large-Scale Multi-ancestry Genome-wide Study Accounting for Smoking Behavior Identifies Multiple Significant Loci for Blood Pressure.	Diastolic blood pressure x smoking status (ever vs never) interaction (2df test)	43,016 European ancestry ever smokers, 37,535 European ancestry never smokers, 12,693 African ancestry ever smokers, 13,121 African ancestry never smokers, 4,142 Asian ancestry ever smokers, 9,296 Asian ancestry never smokers, 3,228 Hispanic ever smokers, 5,577 Hispanic never smokers	139,127 European ancestry ever smokers, 145,914 European ancestry never smokers, 3,105 African ancestry ever smokers, 3,075 African ancestry never smokers, 70,335 Asian ancestry ever smokers, 78,597 Asian ancestry never smokers, 6,810 Hispanic ever smokers, 11,133 Hispanic never smokers	1p36.22	1	11905735	NPPA, NPPB	SBF1P2 - RNU5E-1	ENSG00000224904	ENSG00000199347		25329	2417	rs72640287-?	rs72640287	0	72640287	intergenic_variant	1	NR	7e-19	1.81549e+16	(EA)			Affymetrix, Illumina [18800000] (imputed)	N	smoking status measurement, diastolic blood pressure	http://www.ebi.ac.uk/efo/EFO_0006527, http://www.ebi.ac.uk/efo/EFO_0006336	GCST006190	Genome-wide genotyping array
2018-09-05	29455858	Sung YJ	2018-02-15	Am J Hum Genet	www.ncbi.nlm.nih.gov/pubmed/29455858	A Large-Scale Multi-ancestry Genome-wide Study Accounting for Smoking Behavior Identifies Multiple Significant Loci for Blood Pressure.	Systolic blood pressure x smoking status (ever vs never) interaction (2df test)	43,016 European ancestry ever smokers, 37,535 European ancestry never smokers, 12,693 African ancestry ever smokers, 13,121 African ancestry never smokers, 4,142 Asian ancestry ever smokers, 9,296 Asian ancestry never smokers, 3,228 Hispanic ever smokers, 5,577 Hispanic never smokers	139,127 European ancestry ever smokers, 145,914 European ancestry never smokers, 3,105 African ancestry ever smokers, 3,075 African ancestry never smokers, 70,335 Asian ancestry ever smokers, 78,597 Asian ancestry never smokers, 6,810 Hispanic ever smokers, 11,133 Hispanic never smokers	1p36.22	1	11905735	NPPA, NPPB	SBF1P2 - RNU5E-1	ENSG00000224904	ENSG00000199347		25329	2417	rs72640287-?	rs72640287	0	72640287	intergenic_variant	1	NR	3e-21	2.05229e+16	(EA)			Affymetrix, Illumina [18800000] (imputed)	N	smoking status measurement, systolic blood pressure	http://www.ebi.ac.uk/efo/EFO_0006527, http://www.ebi.ac.uk/efo/EFO_0006335	GCST006192	Genome-wide genotyping array
2018-09-05	29455858	Sung YJ	2018-02-15	Am J Hum Genet	www.ncbi.nlm.nih.gov/pubmed/29455858	A Large-Scale Multi-ancestry Genome-wide Study Accounting for Smoking Behavior Identifies Multiple Significant Loci for Blood Pressure.	Diastolic blood pressure x smoking status (ever vs never) interaction (2df test)	43,016 European ancestry ever smokers, 37,535 European ancestry never smokers, 12,693 African ancestry ever smokers, 13,121 African ancestry never smokers, 4,142 Asian ancestry ever smokers, 9,296 Asian ancestry never smokers, 3,228 Hispanic ever smokers, 5,577 Hispanic never smokers	139,127 European ancestry ever smokers, 145,914 European ancestry never smokers, 3,105 African ancestry ever smokers, 3,075 African ancestry never smokers, 70,335 Asian ancestry ever smokers, 78,597 Asian ancestry never smokers, 6,810 Hispanic ever smokers, 11,133 Hispanic never smokers	1p36.22	1	11905735	NPPA, NPPB	SBF1P2 - RNU5E-1	ENSG00000224904	ENSG00000199347		25329	2417	rs72640287-?	rs72640287	0	72640287	intergenic_variant	1	NR	2e-18	1769897000433600				Affymetrix, Illumina [18800000] (imputed)	N	smoking status measurement, diastolic blood pressure	http://www.ebi.ac.uk/efo/EFO_0006527, http://www.ebi.ac.uk/efo/EFO_0006336	GCST006190	Genome-wide genotyping array
2017-07-11	28441456	Lee MK	2017-04-25	PLoS One	www.ncbi.nlm.nih.gov/pubmed/28441456	Genome-wide association study of facial morphology reveals novel associations with FREM1 and PARK2.	Facial morphology (factor 19)	2,187 European ancestry individuals	NA	8q24.3	8	142144325	NR	DNAJC8P3 - MIR4472-1	ENSG00000254183	ENSG00000265247		175484	32014	rs62514666-A	rs62514666	0	62514666	intergenic_variant	1	0.09766	3e-06	5522878745280330		0.239	[0.14-0.34] unit decrease	Illumina [10677593] (imputed)	N	facial morphology measurement	http://www.ebi.ac.uk/efo/EFO_0007841	GCST004323	Genome-wide genotyping array
2019-07-17	28552196	Tachmazidou I	2017-06-01	Am J Hum Genet	www.ncbi.nlm.nih.gov/pubmed/28552196	Whole-Genome Sequencing Coupled to Imputation Discovers Genetic Signals for Anthropometric Traits.	Height	1,249 whole genome sequenced European ancestry individuals, 3,541 whole genome sequenced individuals, 46,910 European ancestry individuals, 471 Carlantino (founder/genetic isolate) individuals, 1,197 Friuli Venezia Giulia (founder/genetic isolate) individuals, 1,043 Mylopotamos (founder/genetic isolate) individuals, 933 Pomak (founder/genetic isolate) individuals, 1,785 Val Borbera (founder/genetic isolate) individuals	205,003 European ancestry individuals	7q21.2	7	92486753	AC007566.10	ERVW-1 - PEX1	ENSG00000242950	ENSG00000127980		8767	267	rs147403447-CT	rs147403447	0	147403447	intergenic_variant	1	0.9178	4e-09	8397940008672030		0.0722	[0.048-0.096] unit decrease	Affymetrix, Illumina, Perlegen [15844966] (imputed)	N	body height	http://www.ebi.ac.uk/efo/EFO_0004339	GCST008163	Genome-wide genotyping array
2017-10-09	28199695	Jones AV	2017-04-01	Hum Mol Genet	www.ncbi.nlm.nih.gov/pubmed/28199695	GWAS of self-reported mosquito bite size, itch intensity and attractiveness to mosquitoes implicates immune-related predisposition loci.	Mosquito bite size	84,724 European ancestry individuals	NA	8q24.3	8	142152316	Intergenic	DNAJC8P3 - MIR4472-1	ENSG00000254183	ENSG00000265247		183475	24023	rs10085978-T	rs10085978	0	10085978	intergenic_variant	1	NR	9e-06	5045757490560670		0.0232018	[0.013-0.033] unit increase	Illumina [13520550] (imputed)	N	mosquito bite reaction size measurement	http://www.ebi.ac.uk/efo/EFO_0008378	GCST004863	Genome-wide genotyping array
2020-09-21	32888493	Chen MH	2020-09-01	Cell	www.ncbi.nlm.nih.gov/pubmed/32888493	Trans-ethnic and Ancestry-Specific Blood-Cell Genetics in 746,667 Individuals from 5 Global Populations.	Eosinophil counts	583,850 African American or Afro-Caribbean, African ancestry, European ancestry, East Asian ancestry, Hispanic or Latin American and South Asian ancestry individuals	NA	15q23	15	68042076	NR	RNU6-1 - PIAS1	ENSG00000206625	ENSG00000033800		202031	12233	rs34849029-G	rs34849029	0	34849029	intergenic_variant	1	0.478452	6e-10	9221848749616350				Affymetrix, Illumina [19872809] (imputed)	N	eosinophil count	http://www.ebi.ac.uk/efo/EFO_0004842	GCST90002302	Genome-wide genotyping array
2018-09-12	29942086	Savage JE	2018-06-25	Nat Genet	www.ncbi.nlm.nih.gov/pubmed/29942086	Genome-wide association meta-analysis in 269,867 individuals identifies new genetic and functional links to intelligence.	Intelligence	269,867 European ancestry individuals	NA	14q13.3	14	36538944	NR	NKX2-1-AS1			ENSG00000253563			rs1951167-A	rs1951167	0	1951167	intergenic_variant	0	NR	2e-08	7698970004336010		5575	z-score decrease	Affymetrix, Illumina [9295118] (imputed)	N	intelligence	http://www.ebi.ac.uk/efo/EFO_0004337	GCST006250	Genome-wide genotyping array
2018-09-12	29942086	Savage JE	2018-06-25	Nat Genet	www.ncbi.nlm.nih.gov/pubmed/29942086	Genome-wide association meta-analysis in 269,867 individuals identifies new genetic and functional links to intelligence.	Intelligence	269,867 European ancestry individuals	NA	7q32.1	7	128152150	NR	SND1 - MIR129-1	ENSG00000197157	ENSG00000207705		59541	55722	rs111528598-A	rs111528598	0	111528598	intergenic_variant	1	NR	2e-10	9698970004336010		6338	z-score increase	Affymetrix, Illumina [9295118] (imputed)	N	intelligence	http://www.ebi.ac.uk/efo/EFO_0004337	GCST006250	Genome-wide genotyping array
2020-09-21	32888493	Chen MH	2020-09-01	Cell	www.ncbi.nlm.nih.gov/pubmed/32888493	Trans-ethnic and Ancestry-Specific Blood-Cell Genetics in 746,667 Individuals from 5 Global Populations.	Hematocrit	562,259 European ancestry individuals	NA	4p15.2	4	23734900	NR	ERVH-1 - PPARGC1A	ENSG00000251292	ENSG00000109819		1321	20141	rs16874052-G	rs16874052	0	16874052	intergenic_variant	1	0.047297	4e-24	2.33979e+16		0.044102	[0.036-0.053] SD unit increase	Affymetrix, Illumina [50640577] (imputed)	N	hematocrit	http://www.ebi.ac.uk/efo/EFO_0004348	GCST90002304	Genome-wide genotyping array
2020-09-21	32888493	Chen MH	2020-09-01	Cell	www.ncbi.nlm.nih.gov/pubmed/32888493	Trans-ethnic and Ancestry-Specific Blood-Cell Genetics in 746,667 Individuals from 5 Global Populations.	Hemoglobin concentration	746,431 African American or Afro-Caribbean, African ancestry, European ancestry, East Asian ancestry, Hispanic or Latin American and South Asian ancestry individuals	NA	4p15.2	4	23745754	NR	ERVH-1 - PPARGC1A	ENSG00000251292	ENSG00000109819		12175	9287	rs55944055-G	rs55944055	0	55944055	intergenic_variant	1	0.0479023	4e-20	1.93979e+16				Affymetrix, Illumina [24653286] (imputed)	N	hemoglobin measurement	http://www.ebi.ac.uk/efo/EFO_0004509	GCST90002314	Genome-wide genotyping array
2019-03-22	30807572	Gong J	2019-02-26	PLoS Genet	www.ncbi.nlm.nih.gov/pubmed/30807572	Genetic association and transcriptome integration identify contributing genes and tissues at cystic fibrosis modifier loci.	Meconium ileus in cystic fibrosis	1,115 European ancestry cases, 5,655 European ancestry controls	NA	7q34	7	142747687	PRSS1	TRBV29-1 - PRSS1	ENSG00000232869	ENSG00000204983		6793	1781	rs3757377-T	rs3757377	0	3757377	intergenic_variant	1	0.39	3e-07	6522878745280330		2029-01-01	NR	Illumina [8763019] (imputed)	N	cystic fibrosis associated meconium ileus	http://www.ebi.ac.uk/efo/EFO_0004608	GCST007367	Genome-wide genotyping array, Genome-wide sequencing
2020-09-21	32888493	Chen MH	2020-09-01	Cell	www.ncbi.nlm.nih.gov/pubmed/32888493	Trans-ethnic and Ancestry-Specific Blood-Cell Genetics in 746,667 Individuals from 5 Global Populations.	Hemoglobin concentration	563,946 European ancestry individuals	NA	15q23	15	68037106	NR	RNU6-1 - PIAS1	ENSG00000206625	ENSG00000033800		197061	17203	rs11071975-T	rs11071975	0	11071975	intergenic_variant	1	0.269789	7e-14	1.31549e+16		0.015748	[0.012-0.02] SD unit decrease	Affymetrix, Illumina [50638016] (imputed)	N	hemoglobin measurement	http://www.ebi.ac.uk/efo/EFO_0004509	GCST90002310	Genome-wide genotyping array
2020-09-21	32888493	Chen MH	2020-09-01	Cell	www.ncbi.nlm.nih.gov/pubmed/32888493	Trans-ethnic and Ancestry-Specific Blood-Cell Genetics in 746,667 Individuals from 5 Global Populations.	Hemoglobin concentration	563,946 European ancestry individuals	NA	4p15.2	4	23742215	NR	ERVH-1 - PPARGC1A	ENSG00000251292	ENSG00000109819		8636	12826	rs73260456-A	rs73260456	0	73260456	intergenic_variant	1	0.047643	2e-22	2169897000433600		0.042163	[0.034-0.051] SD unit increase	Affymetrix, Illumina [50638016] (imputed)	N	hemoglobin measurement	http://www.ebi.ac.uk/efo/EFO_0004509	GCST90002310	Genome-wide genotyping array
2018-09-17	29844566	Davies G	2018-05-29	Nat Commun	www.ncbi.nlm.nih.gov/pubmed/29844566	Study of 300,486 individuals identifies 148 independent genetic loci influencing general cognitive function.	General cognitive ability	up to 300,486 European ancestry individuals	NA	14q13.3	14	36525504	NKX2-1-AS1	NKX2-1-AS1			ENSG00000253563			rs11628208-A	rs11628208	0	11628208	regulatory_region_variant	0	NR	4e-09	8397940008672030		5905	z-score decrease	Affymetrix, Illumina [at least 2500000] (imputed)	N	intelligence	http://www.ebi.ac.uk/efo/EFO_0004337	GCST006269	Genome-wide genotyping array
2020-09-18	32888494	Vuckovic D	2020-09-01	Cell	www.ncbi.nlm.nih.gov/pubmed/32888494	The Polygenic and Monogenic Basis of Blood Traits and Diseases.	Hematocrit	408,112 British individuals	NA	4p15.2	4	23736242	RP11-380P13.1	ERVH-1 - PPARGC1A	ENSG00000251292	ENSG00000109819		2663	18799	rs16874060-G	rs16874060	0	16874060	intergenic_variant	1	0.047269	3e-17	1.65229e+16		0.04504136	[0.035-0.055] unit increase	Affymetrix [93095623] (imputed)	N	hematocrit	http://www.ebi.ac.uk/efo/EFO_0004348	GCST90002383	Genome-wide genotyping array
2013-05-11	23400010	Del-Aguila JL	2013-02-12	Pharmacogenomics J	www.ncbi.nlm.nih.gov/pubmed/23400010	Genome-wide association analyses suggest NELL1 influences adverse metabolic response to HCTZ in African Americans.	Thiazide-induced adverse metabolic effects in hypertensive patients	425 European ancestry cases, 342 African American cases	NA	4p15.2	4	23586839	PPARGC1A	RFPL4AP3 - ERVH-1	ENSG00000251220	ENSG00000251292		71555	136423	rs1511453-A	rs1511453	0	1511453	intergenic_variant	1	0.08	5e-06	5301029995663980	(EA-glucose response)	1995-04-01	[2.83-7.07] mg/dL increase	Affymetrix, Illumina [> 2000000] (imputed)	N	trait in response to hydrochlorothiazide, fasting blood glucose measurement	http://purl.obolibrary.org/obo/OBA_2040093, http://www.ebi.ac.uk/efo/EFO_0004465	GCST001859	Genome-wide genotyping array
2015-05-08	25201988	Rietveld CA	2014-09-08	Proc Natl Acad Sci U S A	www.ncbi.nlm.nih.gov/pubmed/25201988	Common genetic variants associated with cognitive performance identified using the proxy-phenotype method.	Educational attainment	106,736 European ancestry individuals	NA	14q13.3	14	36525597	intergenic	NKX2-1-AS1			ENSG00000253563			rs17176043-A	rs17176043	0	17176043	regulatory_region_variant	0	0.946	7e-06	5154901959985740		0.043	[NR] unit increase	Affymetrix, Illumina [NR] (imputed)	N	self reported educational attainment	http://www.ebi.ac.uk/efo/EFO_0004784	GCST002598	Genome-wide genotyping array
2014-05-13	24204295	Han F	2013-10-31	PLoS Genet	www.ncbi.nlm.nih.gov/pubmed/24204295	Genome wide analysis of narcolepsy in China implicates novel immune loci and reveals changes in association prior to versus after the 2009 H1N1 influenza pandemic.	Narcolepsy	1,189 Chinese ancestry cases, 1,997 Chinese ancestry controls	2,693 European ancestry cases, 11,495 European ancestry controls	7q34	7	142357119	TRB	TRBV7-2 - TRBV8-1	ENSG00000282939	ENSG00000243889		3761	1520	rs2854536-?	rs2854536	0	2854536	intergenic_variant	1	0.292	4e-08	7.39794e+16		2028-01-01	[1.18-1.41]	Affymetrix [603382]	N	narcolepsy-cataplexy syndrome	http://purl.obolibrary.org/obo/MONDO_0016158	GCST002260	Genome-wide genotyping array
2012-10-23	22923026	Cheng I	2012-08-24	Cancer Epidemiol Biomarkers Prev	www.ncbi.nlm.nih.gov/pubmed/22923026	Evaluating genetic risk for prostate cancer among Japanese and Latinos.	Prostate cancer	1,033 Japanese ancestry cases, 1,042 Japanese ancestry controls, 1,043 Latino cases, 1,057 Latino controls	1,583 Japanese ancestry cases, 3,386 Japanese ancestry controls, 1,854 European ancestry cases, 3,748 European ancestry controls	8p21.2	8	23668950	NR	SINHCAFP3 - NKX3-1	ENSG00000253488	ENSG00000167034		33443	9747	rs1512268-T	rs1512268	0	1512268	intergenic_variant	1	0.36	5e-06	5301029995663980	(Japanese)	1935-01-01	[1.19-1.53]	Illumina [528023]	N	prostate carcinoma	http://www.ebi.ac.uk/efo/EFO_0001663	GCST001646	Genome-wide genotyping array
2012-10-23	22923026	Cheng I	2012-08-24	Cancer Epidemiol Biomarkers Prev	www.ncbi.nlm.nih.gov/pubmed/22923026	Evaluating genetic risk for prostate cancer among Japanese and Latinos.	Prostate cancer	1,033 Japanese ancestry cases, 1,042 Japanese ancestry controls, 1,043 Latino cases, 1,057 Latino controls	1,583 Japanese ancestry cases, 3,386 Japanese ancestry controls, 1,854 European ancestry cases, 3,748 European ancestry controls	8p21.2	8	23676505	NR	SINHCAFP3 - NKX3-1	ENSG00000253488	ENSG00000167034		40998	2192	rs10503733-T	rs10503733	0	10503733	intergenic_variant	1	NR	8e-08	7096910013008050	(Japanese and Latin American)	2029-01-01	NR	Illumina [528023]	N	prostate carcinoma	http://www.ebi.ac.uk/efo/EFO_0001663	GCST001646	Genome-wide genotyping array
2016-01-30	25866641	Xu W	2015-03-19	Biomark Res	www.ncbi.nlm.nih.gov/pubmed/25866641	A genome wide association study on Newfoundland colorectal cancer patients' survival outcomes.	Survival in rectal cancer	171 European ancestry cases	NA	15q23	15	67967670	intergenic	RNU6-1 - PIAS1	ENSG00000206625	ENSG00000033800		127625	86639	rs338389-?	rs338389	0	338389	intergenic_variant	1	NR	3e-06	5522878745280330	(overall survival)	2025-04-03	[2.04-5.67]	Illumina [729737]	N	rectum cancer, overall survival	http://www.ebi.ac.uk/efo/EFO_1000657, http://www.ebi.ac.uk/efo/EFO_0000638	GCST002821	Genome-wide genotyping array
2015-09-22	25648963	Debette S	2014-11-25	Biol Psychiatry	www.ncbi.nlm.nih.gov/pubmed/25648963	Genome-wide studies of verbal declarative memory in nondemented older people: the Cohorts for Heart and Aging Research in Genomic Epidemiology consortium.	Verbal declarative memory	Up to 27,337 European ancestry individuals, up to 472 Korkulan individuals, up to 1,267 Erasmus Rucphen Family individuals	Up to 10,617 European ancestry individuals, up to 3,811 African American individuals	15q23	15	67858585	LBXCOR1, MAP2K5	RNU6-1 - PIAS1	ENSG00000206625	ENSG00000033800		18540	195724	rs4776997-G	rs4776997	0	4776997	intergenic_variant	1	0.84	1e-06	6.0	(VPWL-dr, EA)			Affymetrix, Illumina [NR] (imputed)	N	word list delayed recall measurement, memory performance	http://www.ebi.ac.uk/efo/EFO_0006805, http://www.ebi.ac.uk/efo/EFO_0004874	GCST002701	Genome-wide genotyping array
2020-04-17	31669095	Zhu Z	2019-10-24	J Allergy Clin Immunol	www.ncbi.nlm.nih.gov/pubmed/31669095	Shared Genetic and Experimental Links between Obesity-Related Traits and Asthma Subtypes in UK Biobank.	Body mass index	457,822 European ancestry individuals	NA	15q23	15	67881583	NR	RNU6-1 - PIAS1	ENSG00000206625	ENSG00000033800		41538	172726	rs338364-?	rs338364	0	338364	intergenic_variant	1	NR	3e-23	2.25229e+16				Affymetrix [~ 8270000] (imputed)	N	body mass index	http://www.ebi.ac.uk/efo/EFO_0004340	GCST009871	Genome-wide genotyping array
2020-04-17	31669095	Zhu Z	2019-10-24	J Allergy Clin Immunol	www.ncbi.nlm.nih.gov/pubmed/31669095	Shared Genetic and Experimental Links between Obesity-Related Traits and Asthma Subtypes in UK Biobank.	Body mass index	457,822 European ancestry individuals	NA	15q23	15	67977106	NR	RNU6-1 - PIAS1	ENSG00000206625	ENSG00000033800		137061	77203	rs80182532-?	rs80182532	0	80182532	intergenic_variant	1	NR	2e-09	8698970004336010				Affymetrix [~ 8270000] (imputed)	N	body mass index	http://www.ebi.ac.uk/efo/EFO_0004340	GCST009871	Genome-wide genotyping array
2020-09-18	32888494	Vuckovic D	2020-09-01	Cell	www.ncbi.nlm.nih.gov/pubmed/32888494	The Polygenic and Monogenic Basis of Blood Traits and Diseases.	Lymphocyte count	408,112 British individuals	NA	7q21.2	7	92461480	AC007566.10	GATAD1 - ERVW-1	ENSG00000157259	ENSG00000242950		1405	6900	rs576901188-T	rs576901188	0	576901188	regulatory_region_variant	1	0.00253199999999998	9e-12	1.10458e+16		0.15480696	[0.11-0.2] unit decrease	Affymetrix [93095623] (imputed)	N	lymphocyte count	http://www.ebi.ac.uk/efo/EFO_0004587	GCST90002388	Genome-wide genotyping array
2020-07-06	32499647	Spracklen CN	2020-05-06	Nature	www.ncbi.nlm.nih.gov/pubmed/32499647	Identification of type 2 diabetes loci in 433,540 East Asian individuals.	Type 2 diabetes	77,418 East Asian cases, 356,122 East Asian controls	NA	4q21.23	4	84418465	NKX6-1	LINC02994 - NKX6-1	ENSG00000250546	ENSG00000163623		119225	73520	rs117624659-T	rs117624659	0	117624659	intergenic_variant	1	0.977	2e-16	1.5699e+16		2023-01-01	[1.17-1.29]	Affymetrix, Illumina [11800000] (imputed)	N	type 2 diabetes mellitus	http://purl.obolibrary.org/obo/MONDO_0005148	GCST010118	Genome-wide genotyping array
2020-09-16	32573913	Sherva R	2020-06-23	Alzheimers Dement	www.ncbi.nlm.nih.gov/pubmed/32573913	Genome-wide association study of rate of cognitive decline in Alzheimer's disease patients identifies novel genes and pathways.	Rate of cognitive decline in Alzheimer's disease	3,946 European ancestry cases	NA	2p11.2	2	87124603	NR	ANAPC1P3 - MIR4771-1	ENSG00000230395	ENSG00000264793		3623	70183	rs192269070-A	rs192269070	0	192269070	intergenic_variant	1	NR	4e-06	5.39794e+16	(LME model)	12594	[0.73-1.79] unit increase	NR [NR] (imputed)	N	cognitive decline measurement	http://www.ebi.ac.uk/efo/EFO_0007710	GCST010567	Genome-wide genotyping array
2019-02-08	30595370	Kichaev G	2018-12-27	Am J Hum Genet	www.ncbi.nlm.nih.gov/pubmed/30595370	Leveraging Polygenic Functional Enrichment to Improve GWAS Power.	Red blood cell count	approximately 445,000 European ancestry individuals	NA	15q23	15	67968630		RNU6-1 - PIAS1	ENSG00000206625	ENSG00000033800		128585	85679	rs60146098-?	rs60146098	0	60146098	regulatory_region_variant	1	NR	2e-08	7698970004336010				NR [~ 8900000] (imputed)	N	erythrocyte count	http://www.ebi.ac.uk/efo/EFO_0004305	GCST007069	Genome-wide genotyping array
2020-07-06	32499647	Spracklen CN	2020-05-06	Nature	www.ncbi.nlm.nih.gov/pubmed/32499647	Identification of type 2 diabetes loci in 433,540 East Asian individuals.	Type 2 diabetes	77,418 East Asian cases, 356,122 East Asian controls	NA	7q32.1	7	128121865	PAX4, SND1, LEP	SND1 - MIR129-1	ENSG00000197157	ENSG00000207705		29256	86007	rs61342118-A	rs61342118	0	61342118	regulatory_region_variant	1	0.083	5e-105	1.04301e+16		1934-01-01	[1.30-1.37]	Affymetrix, Illumina [11800000] (imputed)	N	type 2 diabetes mellitus	http://purl.obolibrary.org/obo/MONDO_0005148	GCST010118	Genome-wide genotyping array
2020-04-17	31669095	Zhu Z	2019-10-24	J Allergy Clin Immunol	www.ncbi.nlm.nih.gov/pubmed/31669095	Shared Genetic and Experimental Links between Obesity-Related Traits and Asthma Subtypes in UK Biobank.	Body mass index	457,822 European ancestry individuals	NA	3p21.32	3	44117664	NR	MIR138-1 - TOPAZ1	ENSG00000207954	ENSG00000173769		3354	124222	rs113706999-?	rs113706999	0	113706999	intergenic_variant	1	NR	1e-09	9.0				Affymetrix [~ 8270000] (imputed)	N	body mass index	http://www.ebi.ac.uk/efo/EFO_0004340	GCST009871	Genome-wide genotyping array
2020-09-21	32888493	Chen MH	2020-09-01	Cell	www.ncbi.nlm.nih.gov/pubmed/32888493	Trans-ethnic and Ancestry-Specific Blood-Cell Genetics in 746,667 Individuals from 5 Global Populations.	Red blood cell count	545,203 European ancestry individuals	NA	4p15.2	4	23736242	NR	ERVH-1 - PPARGC1A	ENSG00000251292	ENSG00000109819		2663	18799	rs16874060-G	rs16874060	0	16874060	intergenic_variant	1	0.047346	8e-21	2.00969e+16		0.04073	[0.032-0.049] SD unit increase	Affymetrix, Illumina [50628390] (imputed)	N	red blood cell density measurement	http://www.ebi.ac.uk/efo/EFO_0007978	GCST90002363	Genome-wide genotyping array
2020-10-02	32917775	Yaghootkar H	2020-09-11	Diabetes	www.ncbi.nlm.nih.gov/pubmed/32917775	Genetic Studies of Leptin Concentrations Implicate Leptin in the Regulation of Early Adiposity.	circulating leptin levels adjusted for BMI	56,708 European ancestry, African American or Afro-Caribbean, East Asian ancestry, Hispanic or Latin American individuals		7q32.1	7	128225763	LEP	MIR129-1 - LEP	ENSG00000207705	ENSG00000174697		17820	15515	rs791600-A	rs791600	0	791600	intergenic_variant	1	0.422	1e-23	23.0		0.066	[0.052-0.08] unit decrease	Illumina [232237]	N	BMI-adjusted leptin measurement	http://www.ebi.ac.uk/efo/EFO_0007793	GCST90007319	Exome genotyping array [Illumina HumanExome BeadChip]
2020-10-02	32917775	Yaghootkar H	2020-09-11	Diabetes	www.ncbi.nlm.nih.gov/pubmed/32917775	Genetic Studies of Leptin Concentrations Implicate Leptin in the Regulation of Early Adiposity.	circulating leptin levels adjusted for BMI	23,822 European ancestry, African American or Afro-Caribbean, East Asian ancestry, Hispanic or Latin American men		7q32.1	7	128225763	LEP	MIR129-1 - LEP	ENSG00000207705	ENSG00000174697		17820	15515	rs791600-A	rs791600	0	791600	intergenic_variant	1	0.406	7e-08	7154901959985740		0.054	[0.034-0.074] unit decrease	Illumina [220721]	N	BMI-adjusted leptin measurement	http://www.ebi.ac.uk/efo/EFO_0007793	GCST90007320	Exome genotyping array [Illumina HumanExome BeadChip]
2020-10-02	32917775	Yaghootkar H	2020-09-11	Diabetes	www.ncbi.nlm.nih.gov/pubmed/32917775	Genetic Studies of Leptin Concentrations Implicate Leptin in the Regulation of Early Adiposity.	circulating leptin levels adjusted for BMI	32,886 European ancestry, African American or Afro-Caribbean, East Asian ancestry, Hispanic or Latin American women		7q32.1	7	128225763	LEP	MIR129-1 - LEP	ENSG00000207705	ENSG00000174697		17820	15515	rs791600-A	rs791600	0	791600	intergenic_variant	1	0.434	4e-20	1.93979e+16		0.079	[0.061-0.097] unit decrease	Illumina [227473]	N	BMI-adjusted leptin measurement	http://www.ebi.ac.uk/efo/EFO_0007793	GCST90007321	Exome genotyping array [Illumina HumanExome BeadChip]
2020-10-16	32986714	Fiorica PN	2020-09-28	PLoS One	www.ncbi.nlm.nih.gov/pubmed/32986714	Multi-ethnic transcriptome-wide association study of prostate cancer.	Prostate cancer	1,106 Japanese American cases, 1,093 Japanese American controls	NA	8p21.2	8	23676505	NKX3-1, SINHCAFP3	SINHCAFP3 - NKX3-1	ENSG00000253488	ENSG00000167034		40998	2192	rs10503733-?	rs10503733	0	10503733	intergenic_variant	1	NR	3e-06	5522878745280330		13426423		Illumina [4623264] (imputed)	N	prostate carcinoma	http://www.ebi.ac.uk/efo/EFO_0001663	GCST90002424	Genome-wide genotyping array
2019-02-08	30595370	Kichaev G	2018-12-27	Am J Hum Genet	www.ncbi.nlm.nih.gov/pubmed/30595370	Leveraging Polygenic Functional Enrichment to Improve GWAS Power.	Menarche (age at onset)	approximately 242,000 European ancestry individuals	NA	14q13.3	14	36534633		NKX2-1-AS1			ENSG00000253563			rs12433775-?	rs12433775	0	12433775	intergenic_variant	0	NR	3e-08	7522878745280330				NR [~ 8900000] (imputed)	N	age at menarche	http://www.ebi.ac.uk/efo/EFO_0004703	GCST007078	Genome-wide genotyping array
2020-10-02	32917775	Yaghootkar H	2020-09-11	Diabetes	www.ncbi.nlm.nih.gov/pubmed/32917775	Genetic Studies of Leptin Concentrations Implicate Leptin in the Regulation of Early Adiposity.	circulating leptin levels adjusted for BMI	49,830 European ancestry individuals		7q32.1	7	128225763	LEP	MIR129-1 - LEP	ENSG00000207705	ENSG00000174697		17820	15515	rs791600-A	rs791600	0	791600	intergenic_variant	1	0.411	5e-19	1830102999566390		0.063	[0.049-0.077] unit decrease	Illumina [204609]	N	BMI-adjusted leptin measurement	http://www.ebi.ac.uk/efo/EFO_0007793	GCST90007322	Exome genotyping array [Illumina HumanExome BeadChip]
2020-10-02	32917775	Yaghootkar H	2020-09-11	Diabetes	www.ncbi.nlm.nih.gov/pubmed/32917775	Genetic Studies of Leptin Concentrations Implicate Leptin in the Regulation of Early Adiposity.	circulating leptin levels adjusted for BMI	21,883 European ancestry men		7q32.1	7	128225763	LEP	MIR129-1 - LEP	ENSG00000207705	ENSG00000174697		17820	15515	rs791600-A	rs791600	0	791600	intergenic_variant	1	0.41	3e-06	5522878745280330		0.049	[0.029-0.069] unit decrease	Illumina [185190]	N	BMI-adjusted leptin measurement	http://www.ebi.ac.uk/efo/EFO_0007793	GCST90007323	Exome genotyping array [Illumina HumanExome BeadChip]
2020-10-02	32917775	Yaghootkar H	2020-09-11	Diabetes	www.ncbi.nlm.nih.gov/pubmed/32917775	Genetic Studies of Leptin Concentrations Implicate Leptin in the Regulation of Early Adiposity.	circulating leptin levels adjusted for BMI	27,947 European ancestry women		7q32.1	7	128225763	LEP	MIR129-1 - LEP	ENSG00000207705	ENSG00000174697		17820	15515	rs791600-A	rs791600	0	791600	intergenic_variant	1	0.413	3e-17	1.65229e+16		0.08	[0.062-0.098] unit decrease	Illumina [193169]	N	BMI-adjusted leptin measurement	http://www.ebi.ac.uk/efo/EFO_0007793	GCST90007324	Exome genotyping array [Illumina HumanExome BeadChip]
2020-10-02	32917775	Yaghootkar H	2020-09-11	Diabetes	www.ncbi.nlm.nih.gov/pubmed/32917775	Genetic Studies of Leptin Concentrations Implicate Leptin in the Regulation of Early Adiposity.	circulating leptin levels adjusted for BMI	56,708 European ancestry, African American or Afro-Caribbean, East Asian ancestry, Hispanic or Latin American individuals		7q32.1	7	128225763	LEP	MIR129-1 - LEP	ENSG00000207705	ENSG00000174697		17820	15515	rs791600-A	rs791600	0	791600	intergenic_variant	1	0.422	2e-16	1.5699e+16		0.099	[0.075-0.123] unit decrease	Illumina [92057]	N	BMI-adjusted leptin measurement	http://www.ebi.ac.uk/efo/EFO_0007793	GCST90007325	Exome genotyping array [Illumina HumanExome BeadChip]
2020-10-02	32917775	Yaghootkar H	2020-09-11	Diabetes	www.ncbi.nlm.nih.gov/pubmed/32917775	Genetic Studies of Leptin Concentrations Implicate Leptin in the Regulation of Early Adiposity.	circulating leptin levels adjusted for BMI	23,822 European ancestry, African American or Afro-Caribbean, East Asian ancestry, Hispanic or Latin American men		7q32.1	7	128225763	LEP	MIR129-1 - LEP	ENSG00000207705	ENSG00000174697		17820	15515	rs791600-A	rs791600	0	791600	intergenic_variant	1	0.406	4e-07	6.39794e+16		0.095	[0.058-0.132] unit decrease	Illumina [60745]	N	BMI-adjusted leptin measurement	http://www.ebi.ac.uk/efo/EFO_0007793	GCST90007326	Exome genotyping array [Illumina HumanExome BeadChip]
2020-10-02	32917775	Yaghootkar H	2020-09-11	Diabetes	www.ncbi.nlm.nih.gov/pubmed/32917775	Genetic Studies of Leptin Concentrations Implicate Leptin in the Regulation of Early Adiposity.	circulating leptin levels	56,802 European ancestry, African American or Afro-Caribbean, East Asian ancestry, Hispanic or Latin American individuals		7q32.1	7	128225763	LEP	MIR129-1 - LEP	ENSG00000207705	ENSG00000174697		17820	15515	rs791600-A	rs791600	0	791600	intergenic_variant	1	0.422	3e-13	1.25229e+16		0.048	[0.034-0.062] unit decrease	Illumina [232255]	N	leptin measurement	http://www.ebi.ac.uk/efo/EFO_0005000	GCST90007307	Exome genotyping array [Illumina HumanExome BeadChip]
2020-10-02	32917775	Yaghootkar H	2020-09-11	Diabetes	www.ncbi.nlm.nih.gov/pubmed/32917775	Genetic Studies of Leptin Concentrations Implicate Leptin in the Regulation of Early Adiposity.	circulating leptin levels	32,940 European ancestry, African American or Afro-Caribbean, East Asian ancestry, Hispanic or Latin American women		7q32.1	7	128225763	LEP	MIR129-1 - LEP	ENSG00000207705	ENSG00000174697		17820	15515	rs791600-A	rs791600	0	791600	intergenic_variant	1	0.434	3e-12	1.15229e+16		0.06	[0.042-0.078] unit decrease	Illumina [227495]	N	leptin measurement	http://www.ebi.ac.uk/efo/EFO_0005000	GCST90007309	Exome genotyping array [Illumina HumanExome BeadChip]
2020-10-02	32917775	Yaghootkar H	2020-09-11	Diabetes	www.ncbi.nlm.nih.gov/pubmed/32917775	Genetic Studies of Leptin Concentrations Implicate Leptin in the Regulation of Early Adiposity.	circulating leptin levels	49,909 European ancestry individuals		7q32.1	7	128225763	LEP	MIR129-1 - LEP	ENSG00000207705	ENSG00000174697		17820	15515	rs791600-A	rs791600	0	791600	intergenic_variant	1	0.411	1e-09	9.0		0.043	[0.029-0.057] unit decrease	Illumina [204641]	N	leptin measurement	http://www.ebi.ac.uk/efo/EFO_0005000	GCST90007310	Exome genotyping array [Illumina HumanExome BeadChip]
2020-10-02	32917775	Yaghootkar H	2020-09-11	Diabetes	www.ncbi.nlm.nih.gov/pubmed/32917775	Genetic Studies of Leptin Concentrations Implicate Leptin in the Regulation of Early Adiposity.	circulating leptin levels	27,987 European ancestry women		7q32.1	7	128225763	LEP	MIR129-1 - LEP	ENSG00000207705	ENSG00000174697		17820	15515	rs791600-A	rs791600	0	791600	intergenic_variant	1	0.413	8e-09	8096910013008050		0.054	[0.036-0.072] unit decrease	Illumina [193201]	N	leptin measurement	http://www.ebi.ac.uk/efo/EFO_0005000	GCST90007312	Exome genotyping array [Illumina HumanExome BeadChip]
2020-10-02	32917775	Yaghootkar H	2020-09-11	Diabetes	www.ncbi.nlm.nih.gov/pubmed/32917775	Genetic Studies of Leptin Concentrations Implicate Leptin in the Regulation of Early Adiposity.	circulating leptin levels	56,802 European ancestry, African American or Afro-Caribbean, East Asian ancestry, Hispanic or Latin American individuals		7q32.1	7	128225763	LEP	MIR129-1 - LEP	ENSG00000207705	ENSG00000174697		17820	15515	rs791600-A	rs791600	0	791600	intergenic_variant	1	0.422	7e-10	9154901959985740		0.074	[0.05-0.098] unit decrease	Illumina [92082]	N	leptin measurement	http://www.ebi.ac.uk/efo/EFO_0005000	GCST90007313	Exome genotyping array [Illumina HumanExome BeadChip]
2020-10-02	32917775	Yaghootkar H	2020-09-11	Diabetes	www.ncbi.nlm.nih.gov/pubmed/32917775	Genetic Studies of Leptin Concentrations Implicate Leptin in the Regulation of Early Adiposity.	circulating leptin levels	32,940 European ancestry, African American or Afro-Caribbean, East Asian ancestry, Hispanic or Latin American women		7q32.1	7	128225763	LEP	MIR129-1 - LEP	ENSG00000207705	ENSG00000174697		17820	15515	rs791600-A	rs791600	0	791600	intergenic_variant	1	0.434	2e-08	7698970004336010		0.088	[0.057-0.119] unit decrease	Illumina [86076]	N	leptin measurement	http://www.ebi.ac.uk/efo/EFO_0005000	GCST90007315	Exome genotyping array [Illumina HumanExome BeadChip]
2020-10-02	32917775	Yaghootkar H	2020-09-11	Diabetes	www.ncbi.nlm.nih.gov/pubmed/32917775	Genetic Studies of Leptin Concentrations Implicate Leptin in the Regulation of Early Adiposity.	circulating leptin levels	49,909 European ancestry individuals		7q32.1	7	128225763	LEP	MIR129-1 - LEP	ENSG00000207705	ENSG00000174697		17820	15515	rs791600-A	rs791600	0	791600	intergenic_variant	1	0.411	6e-08	7221848749616350		0.07	[0.045-0.095] unit decrease	Illumina [54083]	N	leptin measurement	http://www.ebi.ac.uk/efo/EFO_0005000	GCST90007316	Exome genotyping array [Illumina HumanExome BeadChip]
2020-10-02	32917775	Yaghootkar H	2020-09-11	Diabetes	www.ncbi.nlm.nih.gov/pubmed/32917775	Genetic Studies of Leptin Concentrations Implicate Leptin in the Regulation of Early Adiposity.	circulating leptin levels	27,987 European ancestry women		7q32.1	7	128225763	LEP	MIR129-1 - LEP	ENSG00000207705	ENSG00000174697		17820	15515	rs791600-A	rs791600	0	791600	intergenic_variant	1	0.413	2e-06	5698970004336010		0.083	[0.05-0.116] unit decrease	Illumina [49551]	N	leptin measurement	http://www.ebi.ac.uk/efo/EFO_0005000	GCST90007318	Exome genotyping array [Illumina HumanExome BeadChip]
2020-10-02	32917775	Yaghootkar H	2020-09-11	Diabetes	www.ncbi.nlm.nih.gov/pubmed/32917775	Genetic Studies of Leptin Concentrations Implicate Leptin in the Regulation of Early Adiposity.	circulating leptin levels adjusted for BMI	32,886 European ancestry, African American or Afro-Caribbean, East Asian ancestry, Hispanic or Latin American women		7q32.1	7	128225763	LEP	MIR129-1 - LEP	ENSG00000207705	ENSG00000174697		17820	15515	rs791600-A	rs791600	0	791600	intergenic_variant	1	0.434	6e-13	1.22218e+16		0.112	[0.081-0.143] unit decrease	Illumina [86054]	N	BMI-adjusted leptin measurement	http://www.ebi.ac.uk/efo/EFO_0007793	GCST90007327	Exome genotyping array [Illumina HumanExome BeadChip]
2020-10-02	32917775	Yaghootkar H	2020-09-11	Diabetes	www.ncbi.nlm.nih.gov/pubmed/32917775	Genetic Studies of Leptin Concentrations Implicate Leptin in the Regulation of Early Adiposity.	circulating leptin levels adjusted for BMI	49,830 European ancestry individuals		7q32.1	7	128225763	LEP	MIR129-1 - LEP	ENSG00000207705	ENSG00000174697		17820	15515	rs791600-A	rs791600	0	791600	intergenic_variant	1	0.411	3e-15	1.45229e+16		0.099	[0.074-0.124] unit decrease	Illumina [54056]	N	BMI-adjusted leptin measurement	http://www.ebi.ac.uk/efo/EFO_0007793	GCST90007328	Exome genotyping array [Illumina HumanExome BeadChip]
2020-10-02	32917775	Yaghootkar H	2020-09-11	Diabetes	www.ncbi.nlm.nih.gov/pubmed/32917775	Genetic Studies of Leptin Concentrations Implicate Leptin in the Regulation of Early Adiposity.	circulating leptin levels adjusted for BMI	21,883 European ancestry men		7q32.1	7	128225763	LEP	MIR129-1 - LEP	ENSG00000207705	ENSG00000174697		17820	15515	rs791600-A	rs791600	0	791600	intergenic_variant	1	0.41	2e-06	5698970004336010		0.092	[0.055-0.129] unit decrease	Illumina [46877]	N	BMI-adjusted leptin measurement	http://www.ebi.ac.uk/efo/EFO_0007793	GCST90007329	Exome genotyping array [Illumina HumanExome BeadChip]
2020-10-02	32917775	Yaghootkar H	2020-09-11	Diabetes	www.ncbi.nlm.nih.gov/pubmed/32917775	Genetic Studies of Leptin Concentrations Implicate Leptin in the Regulation of Early Adiposity.	circulating leptin levels adjusted for BMI	27,947 European ancestry women		7q32.1	7	128225763	LEP	MIR129-1 - LEP	ENSG00000207705	ENSG00000174697		17820	15515	rs791600-A	rs791600	0	791600	intergenic_variant	1	0.413	1e-11	11.0		0.118	[0.085-0.151] unit decrease	Illumina [49530]	N	BMI-adjusted leptin measurement	http://www.ebi.ac.uk/efo/EFO_0007793	GCST90007330	Exome genotyping array [Illumina HumanExome BeadChip]
2020-09-14	32541925	Vujkovic M	2020-06-15	Nat Genet	www.ncbi.nlm.nih.gov/pubmed/32541925	Discovery of 318 new risk loci for type 2 diabetes and related vascular outcomes among 1.4 million participants in a multi-ancestry meta-analysis.	Type 2 diabetes	148,726 European ancestry cases, 24,646 African American cases, 8,616 Hispanic cases, 46,511 Asian ancestry cases, 965,732 European ancestry controls, 31,446 African American controls, 11,829 Hispanic controls, 169,776 Asian ancestry controls	NA	4q21.23	4	84376801	NR	LINC02994 - NKX6-1	ENSG00000250546	ENSG00000163623		77561	115184	rs117233795-C	rs117233795	0	117233795	intergenic_variant	1	0.9555	1e-12	12.0		0.1426	[0.1-0.18] unit increase	Affymetrix, Illumina [at least 945603] (imputed)	N	type 2 diabetes mellitus	http://purl.obolibrary.org/obo/MONDO_0005148	GCST010557	Genome-wide genotyping array
2020-04-17	31669095	Zhu Z	2019-10-24	J Allergy Clin Immunol	www.ncbi.nlm.nih.gov/pubmed/31669095	Shared Genetic and Experimental Links between Obesity-Related Traits and Asthma Subtypes in UK Biobank.	Body mass index	457,822 European ancestry individuals	NA	15q23	15	67940336	NR	RNU6-1 - PIAS1	ENSG00000206625	ENSG00000033800		100291	113973	rs421114-?	rs421114	0	421114	intergenic_variant	1	NR	1e-08	8.0				Affymetrix [~ 8270000] (imputed)	N	body mass index	http://www.ebi.ac.uk/efo/EFO_0004340	GCST009871	Genome-wide genotyping array
2019-02-08	30595370	Kichaev G	2018-12-27	Am J Hum Genet	www.ncbi.nlm.nih.gov/pubmed/30595370	Leveraging Polygenic Functional Enrichment to Improve GWAS Power.	White blood cell count	approximately 444,000 European ancestry individuals	NA	4p16.3	4	1399001		UVSSA - NKX1-1	ENSG00000163945	ENSG00000235608		3012	3931	rs184112086-?	rs184112086	0	184112086	intergenic_variant	1	NR	2e-08	7698970004336010				NR [~ 8900000] (imputed)	N	leukocyte count	http://www.ebi.ac.uk/efo/EFO_0004308	GCST007070	Genome-wide genotyping array
2020-10-07	32606422	Wu Y	2020-06-30	Transl Psychiatry	www.ncbi.nlm.nih.gov/pubmed/32606422	Multi-trait analysis for genome-wide association study of five psychiatric disorders.	Depressive symptoms (MTAG)	955,012 individuals	NA	3p21.32	3	44183181	NR	MIR138-1 - TOPAZ1	ENSG00000207954	ENSG00000173769		68871	58705	rs11707506-?	rs11707506	0	11707506	intergenic_variant	1	NR	4e-08	7.39794e+16				NR [520857]	N	depressive symptom measurement	http://www.ebi.ac.uk/efo/EFO_0007006	GCST010642	Genome-wide genotyping array
2017-06-04	28115744	Ikeda M	2017-01-24	Mol Psychiatry	www.ncbi.nlm.nih.gov/pubmed/28115744	A genome-wide association study identifies two novel susceptibility loci and trans population polygenicity associated with bipolar disorder.	Bipolar disorder	2,964 Japanese ancestry case, 61,887 Japanese ancestry controls, 7,481 European ancestry cases, 9,250 European ancestry controls	NA	8q24.3	8	142064186	LOC100131146	DNAJC8P3 - MIR4472-1	ENSG00000254183	ENSG00000265247		95345	112153	rs12334475-T	rs12334475	0	12334475	intergenic_variant	1	NR	3e-07	6522878745280330		13733491	[1.21714766313734-1.54959718221248]	Illumina [at least 6195093] (imputed)	N	bipolar disorder	http://purl.obolibrary.org/obo/MONDO_0004985	GCST004139	Genome-wide genotyping array
2017-08-30	27863252	Astle WJ	2016-11-17	Cell	www.ncbi.nlm.nih.gov/pubmed/27863252	The Allelic Landscape of Human Blood Cell Trait Variation and Links to Common Complex Disease.	Mean corpuscular hemoglobin	172,332 European ancestry individuals	NA	7q21.2	7	92468297	AC007566.10	GATAD1 - ERVW-1	ENSG00000157259	ENSG00000242950		8222	83	rs13229255-T	rs13229255	0	13229255	intergenic_variant	1	0.5072	3e-09	8522878745280330		0.02161108	[0.015-0.029] unit decrease	Affymetrix [~ 2500000] (imputed)	N	mean corpuscular hemoglobin	http://www.ebi.ac.uk/efo/EFO_0004527	GCST004630	Genome-wide genotyping array
2018-09-05	29455858	Sung YJ	2018-02-15	Am J Hum Genet	www.ncbi.nlm.nih.gov/pubmed/29455858	A Large-Scale Multi-ancestry Genome-wide Study Accounting for Smoking Behavior Identifies Multiple Significant Loci for Blood Pressure.	Systolic blood pressure x smoking status (current vs non-current) interaction (2df test)	14,607 European ancestry current smokers, 65,935 European ancestry former and never smokers, 5,545 African ancestry current smokers, 21,571 African ancestry former and never smokers, 2,465 Asian ancestry current smokers, 10,973 Asian ancestry former and never smokers, 1,068 Hispanic current smokers, 7,737 Hispanic former and never smokers	48,198 European ancestry current smokers, 251,872 European ancestry former and never smokers, 1,971 African ancestry current smokers, 5,814 African ancestry former and never smokers, 29,485 Asian ancestry current smokers, 119,447 Asian ancestry former and never smokers, 3,737 Hispanic current smokers, 14,199 Hispanic former and never smokers	1p36.22	1	11905735	NPPA, NPPB	SBF1P2 - RNU5E-1	ENSG00000224904	ENSG00000199347		25329	2417	rs72640287-?	rs72640287	0	72640287	intergenic_variant	1	NR	5e-20	1930102999566390	(EA)			Affymetrix, Illumina [18800000] (imputed)	N	smoking status measurement, systolic blood pressure	http://www.ebi.ac.uk/efo/EFO_0006527, http://www.ebi.ac.uk/efo/EFO_0006335	GCST006195	Genome-wide genotyping array
2016-10-14	26634245	Lutz SM	2015-12-03	BMC Genet	www.ncbi.nlm.nih.gov/pubmed/26634245	A genome-wide association study identifies risk loci for spirometric measures among smokers of European and African ancestry.	Post bronchodilator FEV1/FVC ratio in COPD	5,439 European ancestry current and former smoker cases, 821 African American current and former smoker cases	NA	8p21.2	8	23649866	Intergenic	SINHCAFP3 - NKX3-1	ENSG00000253488	ENSG00000167034		14359	28831	rs147410223-G	rs147410223	0	147410223	intergenic_variant	1	0.766	2e-06	5698970004336010	(AA)	0.036	NR unit increase	Illumina [NR] (imputed)	N	FEV/FVC ratio, response to bronchodilator	http://www.ebi.ac.uk/efo/EFO_0004713, http://purl.obolibrary.org/obo/GO_0097366	GCST003265	Genome-wide genotyping array
2016-11-25	26833098	Kilpelainen TO	2016-02-01	Nat Commun	www.ncbi.nlm.nih.gov/pubmed/26833098	Genome-wide meta-analysis uncovers novel loci influencing circulating leptin levels.	circulating leptin levels adjusted for BMI	up to 14,094 European ancestry men, up to 19,893 European ancestry women	up to 9,076 European ancestry men, up to 9,150 European ancestry women	7q32.1	7	128220110	LEP	MIR129-1 - LEP	ENSG00000207705	ENSG00000174697		12167	21168	rs10487505-G	rs10487505	0	10487505	intergenic_variant	1	0.5	2e-12	1.1699e+16		0.029	[0.021-0.037] unit increase	Affymetrix, Illumina [~ 2500000] (imputed)	N	BMI-adjusted leptin measurement	http://www.ebi.ac.uk/efo/EFO_0007793	GCST003368	Genome-wide genotyping array
2016-11-25	26833098	Kilpelainen TO	2016-02-01	Nat Commun	www.ncbi.nlm.nih.gov/pubmed/26833098	Genome-wide meta-analysis uncovers novel loci influencing circulating leptin levels.	circulating leptin levels adjusted for BMI	up to 14,094 European ancestry men, up to 19,893 European ancestry women	up to 9,076 European ancestry men, up to 9,150 European ancestry women	7q32.1	7	128220110	LEP	MIR129-1 - LEP	ENSG00000207705	ENSG00000174697		12167	21168	rs10487505-G	rs10487505	0	10487505	intergenic_variant	1	0.5	1e-09	9.0	(women)	0.033	[0.023-0.043] unit increase	Affymetrix, Illumina [~ 2500000] (imputed)	N	BMI-adjusted leptin measurement	http://www.ebi.ac.uk/efo/EFO_0007793	GCST003368	Genome-wide genotyping array
2016-11-25	26833098	Kilpelainen TO	2016-02-01	Nat Commun	www.ncbi.nlm.nih.gov/pubmed/26833098	Genome-wide meta-analysis uncovers novel loci influencing circulating leptin levels.	circulating leptin levels	14,586 European ancestry men, 20,706 European ancestry women	8,554 European ancestry men, 8,337 European ancestry women	7q32.1	7	128220110	LEP	MIR129-1 - LEP	ENSG00000207705	ENSG00000174697		12167	21168	rs10487505-G	rs10487505	0	10487505	intergenic_variant	1	0.5	9e-06	5045757490560670		0.023	[0.013-0.033] unit increase	Affymetrix, Illumina [~ 2500000] (imputed)	N	leptin measurement	http://www.ebi.ac.uk/efo/EFO_0005000	GCST003367	Genome-wide genotyping array
2016-11-25	26833098	Kilpelainen TO	2016-02-01	Nat Commun	www.ncbi.nlm.nih.gov/pubmed/26833098	Genome-wide meta-analysis uncovers novel loci influencing circulating leptin levels.	circulating leptin levels	14,586 European ancestry men, 20,706 European ancestry women	8,554 European ancestry men, 8,337 European ancestry women	7q32.1	7	128220110	LEP	MIR129-1 - LEP	ENSG00000207705	ENSG00000174697		12167	21168	rs10487505-G	rs10487505	0	10487505	intergenic_variant	1	0.5	4e-06	5.39794e+16	(women)	0.033	[0.019-0.047] unit increase	Affymetrix, Illumina [~ 2500000] (imputed)	N	leptin measurement	http://www.ebi.ac.uk/efo/EFO_0005000	GCST003367	Genome-wide genotyping array
2017-10-09	28754779	Rosendahl J	2017-07-28	Gut	www.ncbi.nlm.nih.gov/pubmed/28754779	Genome-wide association study identifies inversion in the CTRB1-CTRB2 locus to modify risk for alcoholic and non-alcoholic chronic pancreatitis.	Alcoholic chronic pancreatitis	1,959 European ancestry cases, 1,488 European ancestry alcohol abuse controls, 4,552 European ancestry controls	NA	7q34	7	142619745	TRBV19, TRBV20-1, TRBV21-1, TRBV22-1, TRBV23-1, TRBV24-1	TRBV19 - TRBV20-1	ENSG00000211746	ENSG00000211747		213	6904	rs7383917-?	rs7383917	0	7383917	intergenic_variant	1	NR	2e-07	6698970004336010		13506213	[1.22-1.50]	Illumina [9389922] (imputed)	N	alcoholic pancreatitis	http://www.ebi.ac.uk/efo/EFO_1002013	GCST004860	Genome-wide genotyping array
2017-10-09	28754779	Rosendahl J	2017-07-28	Gut	www.ncbi.nlm.nih.gov/pubmed/28754779	Genome-wide association study identifies inversion in the CTRB1-CTRB2 locus to modify risk for alcoholic and non-alcoholic chronic pancreatitis.	Alcoholic chronic pancreatitis	1,959 European ancestry cases, 1,488 European ancestry alcohol abuse controls, 4,552 European ancestry controls	NA	7q34	7	142725721	PGBD4P1, TRBV28, TRBV27, TRBVB, TRBV29-1, PRSS1, TRBV26, PRSS3P1, TRBVA, PRSS3P2	PGBD4P1 - TRBV29-1	ENSG00000244273	ENSG00000232869		2957	14485	rs10243591-?	rs10243591	0	10243591	intergenic_variant	1	NR	1e-16	16.0		14662757	[1.35-1.60]	Illumina [9389922] (imputed)	N	alcoholic pancreatitis	http://www.ebi.ac.uk/efo/EFO_1002013	GCST004860	Genome-wide genotyping array
2017-10-09	28754779	Rosendahl J	2017-07-28	Gut	www.ncbi.nlm.nih.gov/pubmed/28754779	Genome-wide association study identifies inversion in the CTRB1-CTRB2 locus to modify risk for alcoholic and non-alcoholic chronic pancreatitis.	Alcoholic chronic pancreatitis	1,959 European ancestry cases, 1,488 European ancestry alcohol abuse controls, 4,552 European ancestry controls	NA	7q34	7	142747017	PRSS1, TRBV29-1, PRSS3P1, PRSS3P2, PGBD4P1, TRBV28, TRBV27, WBP1LP1, TRBVB, TRBJ2-1, TRBJ2-2, TRBJ2-2P, TRBJ2-3, TRBJ2-4, TRBJ2-5, TRBJ2-6, TRBJ2-7, TRBC2	TRBV29-1 - PRSS1	ENSG00000232869	ENSG00000204983		6123	2451	rs4726575-?	rs4726575	0	4726575	intergenic_variant	1	NR	9e-32	3.10458e+16		17692852	[1.61-1.90]	Illumina [9389922] (imputed)	N	alcoholic pancreatitis	http://www.ebi.ac.uk/efo/EFO_1002013	GCST004860	Genome-wide genotyping array
2017-10-09	28754779	Rosendahl J	2017-07-28	Gut	www.ncbi.nlm.nih.gov/pubmed/28754779	Genome-wide association study identifies inversion in the CTRB1-CTRB2 locus to modify risk for alcoholic and non-alcoholic chronic pancreatitis.	Alcoholic chronic pancreatitis	1,959 European ancestry cases, 1,488 European ancestry alcohol abuse controls, 4,552 European ancestry controls	NA	7q34	7	142742709	TRBV29-1, PRSS1, PRSS3P1, PGBD4P1, TRBV28, TRBV27, PRSS3P2, TRBVB, WBP1LP1, TRBJ2-1, TRBJ2-2, TRBJ2-2P, TRBJ2-3, TRBJ2-4, TRBJ2-5, TRBJ2-6, TRBJ2-7, TRBV26, TRBC2	TRBV29-1 - PRSS1	ENSG00000232869	ENSG00000204983		1815	6759	rs60095957-?	rs60095957	0	60095957	intergenic_variant	1	NR	8e-20	1.90969e+16		15377518	[1.41-1.70]	Illumina [9389922] (imputed)	N	alcoholic pancreatitis	http://www.ebi.ac.uk/efo/EFO_1002013	GCST004860	Genome-wide genotyping array
2017-10-09	28754779	Rosendahl J	2017-07-28	Gut	www.ncbi.nlm.nih.gov/pubmed/28754779	Genome-wide association study identifies inversion in the CTRB1-CTRB2 locus to modify risk for alcoholic and non-alcoholic chronic pancreatitis.	Alcoholic chronic pancreatitis	1,959 European ancestry cases, 1,488 European ancestry alcohol abuse controls, 4,552 European ancestry controls	NA	7q34	7	142734441	TRBV29-1, PGBD4P1, TRBV28, PRSS1, TRBV27, TRBVB, PRSS3P1, PRSS3P2, TRBV26, WBP1LP1	PGBD4P1 - TRBV29-1	ENSG00000244273	ENSG00000232869		11677	5765	rs60096066-?	rs60096066	0	60096066	intergenic_variant	1	NR	7e-07	6154901959985740		12640626	[1.16-1.40]	Illumina [9389922] (imputed)	N	alcoholic pancreatitis	http://www.ebi.ac.uk/efo/EFO_1002013	GCST004860	Genome-wide genotyping array
2017-10-09	28754779	Rosendahl J	2017-07-28	Gut	www.ncbi.nlm.nih.gov/pubmed/28754779	Genome-wide association study identifies inversion in the CTRB1-CTRB2 locus to modify risk for alcoholic and non-alcoholic chronic pancreatitis.	Alcoholic chronic pancreatitis	1,959 European ancestry cases, 1,488 European ancestry alcohol abuse controls, 4,552 European ancestry controls	NA	7q34	7	142745362	PRSS1, TRBV29-1, PRSS3P1, PGBD4P1, TRBV28, PRSS3P2, TRBV27, WBP1LP1, TRBVB, TRBJ2-1, TRBJ2-2, TRBJ2-2P, TRBJ2-3, TRBJ2-4, TRBJ2-5, TRBJ2-6, TRBJ2-7, TRBC2, TRBV26	TRBV29-1 - PRSS1	ENSG00000232869	ENSG00000204983		4468	4106	rs62470644-?	rs62470644	0	62470644	intergenic_variant	1	NR	2e-07	6698970004336010		1330141	[1.20-1.50]	Illumina [9389922] (imputed)	N	alcoholic pancreatitis	http://www.ebi.ac.uk/efo/EFO_1002013	GCST004860	Genome-wide genotyping array
2017-10-09	28754779	Rosendahl J	2017-07-28	Gut	www.ncbi.nlm.nih.gov/pubmed/28754779	Genome-wide association study identifies inversion in the CTRB1-CTRB2 locus to modify risk for alcoholic and non-alcoholic chronic pancreatitis.	Alcoholic chronic pancreatitis	1,959 European ancestry cases, 1,488 European ancestry alcohol abuse controls, 4,552 European ancestry controls	NA	7q34	7	142723525	PGBD4P1, TRBV28, TRBV27, TRBVB, TRBV29-1, PRSS1, TRBV26, PRSS3P1, TRBVA, PRSS3P2	PGBD4P1 - TRBV29-1	ENSG00000244273	ENSG00000232869		761	16681	rs6953502-?	rs6953502	0	6953502	intergenic_variant	1	NR	2e-25	2469897000433600		15984654	[1.47-1.70]	Illumina [9389922] (imputed)	N	alcoholic pancreatitis	http://www.ebi.ac.uk/efo/EFO_1002013	GCST004860	Genome-wide genotyping array
2017-10-09	28754779	Rosendahl J	2017-07-28	Gut	www.ncbi.nlm.nih.gov/pubmed/28754779	Genome-wide association study identifies inversion in the CTRB1-CTRB2 locus to modify risk for alcoholic and non-alcoholic chronic pancreatitis.	Alcoholic chronic pancreatitis	1,959 European ancestry cases, 1,488 European ancestry alcohol abuse controls, 4,552 European ancestry controls	NA	7q34	7	142620329	TRBV19, TRBV20-1, TRBV21-1, TRBV22-1, TRBV23-1, TRBV24-1	TRBV19 - TRBV20-1	ENSG00000211746	ENSG00000211747		797	6320	rs13239736-?	rs13239736	0	13239736	intergenic_variant	1	NR	8e-10	9096910013008050		13315579	[1.22-1.40]	Illumina [9389922] (imputed)	N	alcoholic pancreatitis	http://www.ebi.ac.uk/efo/EFO_1002013	GCST004860	Genome-wide genotyping array
2017-12-01	28928442	Tian C	2017-09-19	Nat Commun	www.ncbi.nlm.nih.gov/pubmed/28928442	Genome-wide association and HLA region fine-mapping studies identify susceptibility loci for multiple common infections.	Scarlet fever	6,812 European ancestry cases, 113,837 European ancestry controls	NA	7q34	7	142747676	NR	TRBV29-1 - PRSS1	ENSG00000232869	ENSG00000204983		6782	1792	rs3757378-?	rs3757378	0	3757378	intergenic_variant	1	NR	1e-07	7.0		0.1069	[0.068-0.146] unit decrease	Illumina [at least 560000] (imputed)	N	susceptibility to scarlet fever measurement	http://www.ebi.ac.uk/efo/EFO_0008409	GCST005008	Genome-wide genotyping array
2017-09-05	28632202	Witt SH	2017-06-20	Transl Psychiatry	www.ncbi.nlm.nih.gov/pubmed/28632202	Genome-wide association study of borderline personality disorder reveals genetic overlap with bipolar disorder, major depression and schizophrenia.	Borderline personality disorder	998 European ancestry cases, 1,545 European ancestry controls	NA	19q13.42	19	53689916	MIR526B	MIR1283-1 - MIR520A	ENSG00000221421	ENSG00000207594		1349	965	rs8104156-T	rs8104156	0	8104156	intergenic_variant	1	0.3394	5e-06	5301029995663980		13601	[1.23-1.49]	Illumina [10736316] (imputed)	N	Borderline personality disorder	http://purl.obolibrary.org/obo/HP_0012076	GCST004641	Genome-wide genotyping array
2019-07-17	28552196	Tachmazidou I	2017-06-01	Am J Hum Genet	www.ncbi.nlm.nih.gov/pubmed/28552196	Whole-Genome Sequencing Coupled to Imputation Discovers Genetic Signals for Anthropometric Traits.	Body mass index	1,249 whole genome sequenced European ancestry individuals, 3,538 whole genome sequenced individuals, 46,635 European ancestry individuals, 472 Carlantino (founder/genetic isolate) individuals, 1,170 Friuli Venezia Giulia (founder/genetic isolate) individuals, 1,019 Mylopotamos (founder/genetic isolate) individuals, 932 Pomak (founder/genetic isolate) individuals, 1,778 Val Borbera (founder/genetic isolate) individuals	209,191 European ancestry individuals	15q22.31	15	65314313	RNU5B-1	RNU5B-1 - IGDCC3	ENSG00000200156	ENSG00000174498		9521	12814	rs534765452-T	rs534765452	0	534765452	intergenic_variant	1	0.9984	2e-07	6698970004336010		15313	[0.95-2.11] unit decrease	Affymetrix, Illumina, Perlegen [15844966] (imputed)	N	body mass index	http://www.ebi.ac.uk/efo/EFO_0004340	GCST008158	Genome-wide genotyping array
2019-07-17	28552196	Tachmazidou I	2017-06-01	Am J Hum Genet	www.ncbi.nlm.nih.gov/pubmed/28552196	Whole-Genome Sequencing Coupled to Imputation Discovers Genetic Signals for Anthropometric Traits.	Body mass index	1,249 whole genome sequenced European ancestry individuals, 3,538 whole genome sequenced individuals, 46,635 European ancestry individuals, 472 Carlantino (founder/genetic isolate) individuals, 1,170 Friuli Venezia Giulia (founder/genetic isolate) individuals, 1,019 Mylopotamos (founder/genetic isolate) individuals, 932 Pomak (founder/genetic isolate) individuals, 1,778 Val Borbera (founder/genetic isolate) individuals	209,191 European ancestry individuals	4q21.23	4	84364230	RP11-42A4.1	LINC02994 - NKX6-1	ENSG00000250546	ENSG00000163623		64990	127755	rs181684195-T	rs181684195	0	181684195	intergenic_variant	1	0.0016	5e-06	5301029995663980		16041	[0.92-2.29] unit decrease	Affymetrix, Illumina, Perlegen [15844966] (imputed)	N	body mass index	http://www.ebi.ac.uk/efo/EFO_0004340	GCST008158	Genome-wide genotyping array
2019-07-17	28552196	Tachmazidou I	2017-06-01	Am J Hum Genet	www.ncbi.nlm.nih.gov/pubmed/28552196	Whole-Genome Sequencing Coupled to Imputation Discovers Genetic Signals for Anthropometric Traits.	Body fat mass	3,399 whole genome sequenced individuals, 11,802 European ancestry individuals	10,670 European ancestry individuals	1p36.22	1	11888393	RP5-934G17.6	SBF1P2 - RNU5E-1	ENSG00000224904	ENSG00000199347		7987	19759	rs566469341-T	rs566469341	0	566469341	intergenic_variant	1	0.0029	2e-06	5698970004336010		0.5923	[0.35-0.83] unit decrease	Affymetrix, Illumina, Perlegen [15844966] (imputed)	N	fat body mass	http://www.ebi.ac.uk/efo/EFO_0005409	GCST008157	Genome-wide genotyping array
2019-07-17	28552196	Tachmazidou I	2017-06-01	Am J Hum Genet	www.ncbi.nlm.nih.gov/pubmed/28552196	Whole-Genome Sequencing Coupled to Imputation Discovers Genetic Signals for Anthropometric Traits.	Body fat mass	3,399 whole genome sequenced individuals, 11,802 European ancestry individuals	10,670 European ancestry individuals	4p15.2	4	23531338	RFPL4AP3	RFPL4AP3 - ERVH-1	ENSG00000251220	ENSG00000251292		16054	191924	rs752744147-T	rs752744147	0	752744147	intergenic_variant	1	0.0022	4e-06	5.39794e+16		0.7383	[0.42-1.05] unit increase	Affymetrix, Illumina, Perlegen [15844966] (imputed)	N	fat body mass	http://www.ebi.ac.uk/efo/EFO_0005409	GCST008157	Genome-wide genotyping array
2018-01-29	29198719	Shaffer JR	2017-11-30	Am J Hum Genet	www.ncbi.nlm.nih.gov/pubmed/29198719	Multiethnic GWAS Reveals Polygenic Architecture of Earlobe Attachment.	Lobe attachment (rater-scored or self-reported)	66,741 European ancestry individuals, 5,062 Hispanic individuals, 2,857 Han Chinese ancestry individuals	NA	14q13.3	14	36576287	NR	NKX2-1-AS1			ENSG00000253563			rs11623436-?	rs11623436	0	11623436	intergenic_variant	0	NR	4e-06	5.39794e+16				Illumina [at least 7383741] (imputed)	N	lobe attachment	http://www.ebi.ac.uk/efo/EFO_0007667	GCST005192	Genome-wide genotyping array
2018-02-23	29326435	Hill WD	2018-01-11	Mol Psychiatry	www.ncbi.nlm.nih.gov/pubmed/29326435	A combined analysis of genetically correlated traits identifies 187 loci and a role for neurogenesis and myelination in intelligence.	Intelligence (MTAG)	120,934 British ancestry individuals, 127,548 individuals	NA	14q13.3	14	36561040	RPL29P3	NKX2-1-AS1			ENSG00000253563			rs7159131-A	rs7159131	0	7159131	intergenic_variant	0	NR	3e-08	7522878745280330		0.017337522	[0.011-0.023] unit decrease	Affymetrix [NR]	N	intelligence	http://www.ebi.ac.uk/efo/EFO_0004337	GCST005316	Genome-wide genotyping array
2019-11-26	31689377	Wootton RE	2019-11-06	Psychol Med	www.ncbi.nlm.nih.gov/pubmed/31689377	Evidence for causal effects of lifetime smoking on risk for depression and schizophrenia: a Mendelian randomisation study.	Lifetime smoking index	462,690 European ancestry individuals	NA	4p15.2	4	23676573		RFPL4AP3 - ERVH-1	ENSG00000251220	ENSG00000251292		161289	46689	rs61796681-A	rs61796681	0	61796681	intergenic_variant	1	0.912	4e-08	7.39794e+16		0.019	[0.011-0.027] unit decrease	Affymetrix [up to 90000000] (imputed)	N	smoking behaviour measurement	http://www.ebi.ac.uk/efo/EFO_0005671	GCST009096	Genome-wide genotyping array
2019-05-21	30595370	Kichaev G	2018-12-27	Am J Hum Genet	www.ncbi.nlm.nih.gov/pubmed/30595370	Leveraging Polygenic Functional Enrichment to Improve GWAS Power.	Height	approximately 458,000 European ancestry individuals	NA	4p16.3	4	1416964		NKX1-1 - FAM53A	ENSG00000235608	ENSG00000174137		10522	200951	rs11727468-?	rs11727468	0	11727468	intergenic_variant	1	NR	3e-08	7522878745280330				NR [~ 8900000] (imputed)	N	body height	http://www.ebi.ac.uk/efo/EFO_0004339	GCST007841	Genome-wide genotyping array
2021-04-28	32939015	Zhu Z	2020-09-16	J Hum Genet	www.ncbi.nlm.nih.gov/pubmed/32939015	A genome-wide association study reveals a substantial genetic basis underlying the Ebbinghaus illusion.	Ebbinghaus illusion (overestimation)	1,986 Chinese ancestry individuals	839 Chinese ancestry individuals	22q11.23	22	25420506	NR	LRP5L - IGLVIVOR22-1	ENSG00000100068	ENSG00000271138		15232	16800	rs133277-?	rs133277	0	133277	regulatory_region_variant	1	NR	5e-12	1.1301e+16		0.18	[0.12-0.24] unit decrease	Illumina [at least 830937] (imputed)	N	visual perception measurement	http://www.ebi.ac.uk/efo/EFO_0009700	GCST011568	Genome-wide genotyping array
2018-07-28	29403010	Kanai M	2018-02-05	Nat Genet	www.ncbi.nlm.nih.gov/pubmed/29403010	Genetic analysis of quantitative traits in the Japanese population links cell types to complex human diseases.	High density lipoprotein cholesterol levels	70,657 Japanese ancestry individuals	NA	7q32.1	7	128211575	MIR129-1, LEP	MIR129-1 - LEP	ENSG00000207705	ENSG00000174697		3632	29703	rs7778167-?	rs7778167	0	7778167	intergenic_variant	1	NR	2e-11	1.0699e+16		0.05556	[0.039-0.072] unit increase novel	Illumina [6108953] (imputed)	N	high density lipoprotein cholesterol measurement	http://www.ebi.ac.uk/efo/EFO_0004612	GCST006005	Genome-wide genotyping array
2018-07-28	29403010	Kanai M	2018-02-05	Nat Genet	www.ncbi.nlm.nih.gov/pubmed/29403010	Genetic analysis of quantitative traits in the Japanese population links cell types to complex human diseases.	Hemoglobin A1c levels	42,790 Japanese ancestry individuals	NA	7q32.1	7	128201573	SND1, MIR129-1	SND1 - MIR129-1	ENSG00000197157	ENSG00000207705		108964	6299	rs4728092-?	rs4728092	0	4728092	regulatory_region_variant	1	NR	1e-09	9.0		0.07256	[0.049-0.096] unit increase novel	Illumina [6108953] (imputed)	N	HbA1c measurement	http://www.ebi.ac.uk/efo/EFO_0004541	GCST006001	Genome-wide genotyping array
2019-02-01	30621171	Coltell O	2019-01-04	Nutrients	www.ncbi.nlm.nih.gov/pubmed/30621171	Genome-Wide Association Study (GWAS) on Bilirubin Concentrations in Subjects with Metabolic Syndrome: Sex-Specific GWAS Analysis and Gene-Diet Interactions in a Mediterranean Population.	Serum bilirubin levels x sex interaction in metabolic syndrome	188 European ancestry male individuals, 242 European ancestry female individuals	NA	4p15.2	4	23579533	LOC105374525	RFPL4AP3 - ERVH-1	ENSG00000251220	ENSG00000251292		64249	143729	rs10470807-?	rs10470807	0	10470807	intergenic_variant	1	NR	7e-06	5154901959985740				Illumina [622468]	N	sex interaction measurement, bilirubin measurement	http://www.ebi.ac.uk/efo/EFO_0008343, http://www.ebi.ac.uk/efo/EFO_0004570	GCST007016	Genome-wide genotyping array
2019-10-01	31417091	Kou I	2019-08-15	Nat Commun	www.ncbi.nlm.nih.gov/pubmed/31417091	Genome-wide association study identifies 14 previously unreported susceptibility loci for adolescent idiopathic scoliosis in Japanese.	Adolescent idiopathic scoliosis	5,004 Japanese ancestry female cases, 33,679 Japanese ancestry female controls	NA	4q21.23	4	84369514	LOC101928978/NKX6-1	LINC02994 - NKX6-1	ENSG00000250546	ENSG00000163623		70274	122471	rs6844847-T	rs6844847	0	6844847	intergenic_variant	1	0.196928	2e-08	7698970004336010		2017-01-01	[1.11-1.23]	Illumina [9332516] (imputed)	N	adolescent idiopathic scoliosis	http://www.ebi.ac.uk/efo/EFO_0005423	GCST008788	Genome-wide genotyping array
2019-11-04	30239722	Pulit SL	2018-09-14	Hum Mol Genet	www.ncbi.nlm.nih.gov/pubmed/30239722	Meta-analysis of genome-wide association studies for body fat distribution in 694,649 individuals of European ancestry.	Body mass index	374,756 European ancestry male individuals	NA	15q23	15	67889196	NA	RNU6-1 - PIAS1	ENSG00000206625	ENSG00000033800		49151	165113	rs1996120-A	rs1996120	0	1996120	intergenic_variant	1	0.4228	4e-24	2.33979e+16		0.0167	[0.014-0.02] unit decrease	NR [~ 27400000] (imputed)	N	body mass index	http://www.ebi.ac.uk/efo/EFO_0004340	GCST009001	Genome-wide genotyping array
2019-02-08	30595370	Kichaev G	2018-12-27	Am J Hum Genet	www.ncbi.nlm.nih.gov/pubmed/30595370	Leveraging Polygenic Functional Enrichment to Improve GWAS Power.	Heel bone mineral density	approximately 446,000 European ancestry individuals	NA	4p16.3	4	1421247		NKX1-1 - FAM53A	ENSG00000235608	ENSG00000174137		14805	196668	rs4246688-?	rs4246688	0	4246688	intergenic_variant	1	NR	4e-34	3339794000867200				NR [~ 8900000] (imputed)	N	heel bone mineral density	http://www.ebi.ac.uk/efo/EFO_0009270	GCST007066	Genome-wide genotyping array
2019-07-05	31152163	Wuttke M	2019-05-31	Nat Genet	www.ncbi.nlm.nih.gov/pubmed/31152163	A catalog of genetic loci associated with kidney function from analyses of a million individuals.	Estimated glomerular filtration rate	567,460 European ancestry individuals, 165,726 East Asian ancestry individuals, 13,842 African American individuals, 13,359 South Asian ancestry individuals, 4,961 Hispanic individuals	216,518 European ancestry individuals, 64,204 non-Hispanic black individuals	4p15.2	4	23742339	PPARGC1A	ERVH-1 - PPARGC1A	ENSG00000251292	ENSG00000109819		8760	12702	rs16874073-T	rs16874073	0	16874073	intergenic_variant	1	0.9474	2e-16	1.5699e+16		0.0045	[0.0031-0.0059] unit decrease	Affymetrix, Illumina [8221591] (imputed)	N	glomerular filtration rate	http://www.ebi.ac.uk/efo/EFO_0005208	GCST008058	Genome-wide genotyping array
2019-11-05	30239722	Pulit SL	2018-09-14	Hum Mol Genet	www.ncbi.nlm.nih.gov/pubmed/30239722	Meta-analysis of genome-wide association studies for body fat distribution in 694,649 individuals of European ancestry.	Body mass index	806,834 European ancestry individuals	NA	15q23	15	67889196	NA	RNU6-1 - PIAS1	ENSG00000206625	ENSG00000033800		49151	165113	rs1996120-A	rs1996120	0	1996120	intergenic_variant	1	0.4228	4e-24	2.33979e+16		0.0167	[0.014-0.02] unit decrease	NR [~ 27400000] (imputed)	N	body mass index	http://www.ebi.ac.uk/efo/EFO_0004340	GCST009004	Genome-wide genotyping array
2019-05-21	30595370	Kichaev G	2018-12-27	Am J Hum Genet	www.ncbi.nlm.nih.gov/pubmed/30595370	Leveraging Polygenic Functional Enrichment to Improve GWAS Power.	Height	approximately 458,000 European ancestry individuals	NA	7q21.2	7	92479526		ERVW-1 - PEX1	ENSG00000242950	ENSG00000127980		1540	7494	rs150596337-?	rs150596337	0	150596337	intergenic_variant	1	NR	5e-11	1.0301e+16				NR [~ 8900000] (imputed)	N	body height	http://www.ebi.ac.uk/efo/EFO_0004339	GCST007841	Genome-wide genotyping array
2021-04-28	32939015	Zhu Z	2020-09-16	J Hum Genet	www.ncbi.nlm.nih.gov/pubmed/32939015	A genome-wide association study reveals a substantial genetic basis underlying the Ebbinghaus illusion.	Ebbinghaus illusion (overestimation)	1,986 Chinese ancestry individuals	839 Chinese ancestry individuals	3p21.32	3	44135707	NR	MIR138-1 - TOPAZ1	ENSG00000207954	ENSG00000173769		21397	106179	rs79644353-?	rs79644353	0	79644353	intergenic_variant	1	NR	2e-15	1.4699e+16		7925	NR z score decrease	Illumina [at least 830937] (imputed)	N	visual perception measurement	http://www.ebi.ac.uk/efo/EFO_0009700	GCST011568	Genome-wide genotyping array
2019-03-18	30643258	Karlsson Linner R	2019-01-14	Nat Genet	www.ncbi.nlm.nih.gov/pubmed/30643258	Genome-wide association analyses of risk tolerance and risky behaviors in over 1 million individuals identify hundreds of loci and shared genetic influences.	Risk-taking tendency (4-domain principal component model)	315,894 European ancestry individuals	NA	7q32.1	7	128119789	LRRC4	SND1 - MIR129-1	ENSG00000197157	ENSG00000207705		27180	88083	rs322776-T	rs322776	0	322776	intergenic_variant	1	0.4204	1e-09	9.0		0.015909763	[0.011-0.021] unit decrease	Affymetrix [~ 11515000] (imputed)	N	risk-taking behaviour	http://www.ebi.ac.uk/efo/EFO_0008579	GCST007323	Genome-wide genotyping array
2019-10-16	31562340	Akiyama M	2019-09-27	Nat Commun	www.ncbi.nlm.nih.gov/pubmed/31562340	Characterizing rare and low-frequency height-associated variants in the Japanese population.	Height	159,095 Japanese ancestry individuals	32,692 Japanese ancestry individuals	14q13.3	14	36544871	NKX2-1-AS1, NKX2-8	NKX2-1-AS1			ENSG00000253563			rs12885642-?	rs12885642	0	12885642	intergenic_variant	0	NR	2e-15	1.4699e+16		0.02349339	[0.018-0.029] unit decrease	Illumina [27896057] (imputed)	N	body height	http://www.ebi.ac.uk/efo/EFO_0004339	GCST008839	Genome-wide genotyping array
2024-03-28	37500982	He D	2023-07-27	Osteoporos Int	www.ncbi.nlm.nih.gov/pubmed/37500982	A longitudinal genome-wide association study of bone mineral density mean and variability in the UK Biobank.	Bone mineral density mean	5,862 South Asian ancestry individuals	NA	8q24.3	8	142146532		DNAJC8P3 - MIR4472-1	ENSG00000254183	ENSG00000265247		177691	29807	rs186184598-?	rs186184598	0	186184598	intergenic_variant	1	NR	5e-24	2330102999566390				NR [NR] (imputed)	N	bone density	http://www.ebi.ac.uk/efo/EFO_0003923	GCST90321120	Genome-wide genotyping array
2019-08-29	31046077	Zhong VW	2019-05-02	Hum Mol Genet	www.ncbi.nlm.nih.gov/pubmed/31046077	A genome-wide association study of bitter and sweet beverage consumption.	Artificially sweetened beverage consumption	85,852 European ancestry individuals	39,924 European ancestry individuals	4p16.3	4	1610239	FAM53A	NKX1-1 - FAM53A	ENSG00000235608	ENSG00000174137		203797	7676	rs145714996-T	rs145714996	0	145714996	intergenic_variant	1	0.0142	4e-06	5.39794e+16		0.0283	[0.016-0.04] unit increase	Affymetrix [~ 7740000] (imputed)	N	artificially sweetened beverage consumption measurement	http://www.ebi.ac.uk/efo/EFO_0010096	GCST008525	Genome-wide genotyping array
2019-05-22	30718926	Suzuki K	2019-02-04	Nat Genet	www.ncbi.nlm.nih.gov/pubmed/30718926	Identification of 28 new susceptibility loci for type 2 diabetes in the Japanese population.	Type 2 diabetes	36,614 Japanese ancestry cases, 155,150 Japanese ancestry controls	NA	7q32.1	7	128222749	MIR129-LEP	MIR129-1 - LEP	ENSG00000207705	ENSG00000174697		14806	18529	rs791595-A	rs791595	0	791595	intergenic_variant	1	0.07999999999999996	4e-14	1.33979e+16		11235955	[1.09-1.16]	Illumina [12557761] (imputed)	N	type 2 diabetes mellitus	http://purl.obolibrary.org/obo/MONDO_0005148	GCST007847	Genome-wide genotyping array
2019-05-22	30718926	Suzuki K	2019-02-04	Nat Genet	www.ncbi.nlm.nih.gov/pubmed/30718926	Identification of 28 new susceptibility loci for type 2 diabetes in the Japanese population.	Type 2 diabetes	36,614 Japanese ancestry cases, 155,150 Japanese ancestry controls	NA	4q21.23	4	84380717	AGPAT9, NKX6-1	LINC02994 - NKX6-1	ENSG00000250546	ENSG00000163623		81477	111268	rs201597274-T	rs201597274	0	201597274	intergenic_variant	1	0.96	2e-12	1.1699e+16		2017-01-01	1.12-1.23	Illumina [12557761] (imputed)	N	type 2 diabetes mellitus	http://purl.obolibrary.org/obo/MONDO_0005148	GCST007847	Genome-wide genotyping array
2018-10-19	30038396	Lee JJ	2018-07-23	Nat Genet	www.ncbi.nlm.nih.gov/pubmed/30038396	Gene discovery and polygenic prediction from a genome-wide association study of educational attainment in 1.1 million individuals.	Educational attainment (years of education)	up to 1,131,881 European ancestry individuals	NA	14q13.3	14	36585385		NKX2-1-AS1			ENSG00000253563			rs1007731-A	rs1007731	0	1007731	intergenic_variant	0	0.1159	1e-10	10.0		0.0143	[0.01-0.0186] unit decrease	Affymetrix, Illumina [10000000] (imputed)	N	self reported educational attainment	http://www.ebi.ac.uk/efo/EFO_0004784	GCST006442	Genome-wide genotyping array
2019-05-08	30895295	Jonnalagadda M	2019-03-21	Genome Biol Evol	www.ncbi.nlm.nih.gov/pubmed/30895295	A genome-wide association study of skin and iris pigmentation among individuals of South Asian ancestry.	Iris color (L* coordinate)	329 South Asian ancestry individuals		16p11.2	16	32044223	RP11-1166P10.6	IGHV1OR16-1 - IGHV1OR16-3	ENSG00000261704	ENSG00000260048		8897	14861	rs142065243-C	rs142065243	1	4577100	intergenic_variant	1	0.0381411	7e-06	5154901959985740		11319	[0.65-1.62] unit increase	Illumina [640625] (imputed)	N	eye colour measurement	http://www.ebi.ac.uk/efo/EFO_0009764	GCST007743	Genome-wide genotyping array
2018-11-12	30038396	Lee JJ	2018-07-23	Nat Genet	www.ncbi.nlm.nih.gov/pubmed/30038396	Gene discovery and polygenic prediction from a genome-wide association study of educational attainment in 1.1 million individuals.	Educational attainment (MTAG)	1,311,438 European ancestry individuals	NA	14q13.3	14	36585385	Intergenic	NKX2-1-AS1			ENSG00000253563			rs1007731-A	rs1007731	0	1007731	intergenic_variant	0	0.1159	1e-12	12.0	(MTAG)	0.0147	[0.011-0.019] unit decrease	Affymetrix, Illumina [7100000] (imputed)	N	self reported educational attainment	http://www.ebi.ac.uk/efo/EFO_0004784	GCST006571	Genome-wide genotyping array
2020-11-13	32887889	Rashkin SR	2020-09-04	Nat Commun	www.ncbi.nlm.nih.gov/pubmed/32887889	Pan-cancer study detects genetic risk variants and shared genetic basis in two large cohorts.	Melanoma	6,777 European ancestry cases, 410,350 European ancestry controls	NA	4q21.23	4	84422025		LINC02994 - NKX6-1	ENSG00000250546	ENSG00000163623		122785	69960	rs147602346-G	rs147602346	0	147602346	intergenic_variant	1	0.01341	3e-07	6522878745280330		14295926	NR	Affymetrix [7846216] (imputed)	N	melanoma	http://www.ebi.ac.uk/efo/EFO_0000756	GCST90011809	Genome-wide genotyping array
2020-11-13	32887889	Rashkin SR	2020-09-04	Nat Commun	www.ncbi.nlm.nih.gov/pubmed/32887889	Pan-cancer study detects genetic risk variants and shared genetic basis in two large cohorts.	Prostate cancer	10,792 European ancestry cases, 410,350 European ancestry controls	NA	8p21.2	8	23664939		SINHCAFP3 - NKX3-1	ENSG00000253488	ENSG00000167034		29432	13758	rs7821330-C	rs7821330	0	7821330	intergenic_variant	1	NR	3e-26	2.55229e+16		11675	NR	Affymetrix [7846216] (imputed)	N	prostate carcinoma	http://www.ebi.ac.uk/efo/EFO_0001663	GCST90011808	Genome-wide genotyping array
2021-07-30	33104735	Lundtoft C	2020-10-26	PLoS Genet	www.ncbi.nlm.nih.gov/pubmed/33104735	Function of multiple sclerosis-protective HLA class I alleles revealed by genome-wide protein-quantitative trait loci mapping of interferon signalling.	interferon-related traits	303 European ancestry individuals	NA	14q11.2	14	21616177	NR	UBE2NP1 - TRAV1-1	ENSG00000256385	ENSG00000255569		3796	5661	rs4405470-T	rs4405470	0	4405470	intergenic_variant	1	0.357	8e-06	5096910013008050	(IFNalpha_DRPQ_of_CD20p)			Illumina [5084123] (imputed)	N	cytokine measurement	http://www.ebi.ac.uk/efo/EFO_0004873	GCST012156	Genome-wide genotyping array
2022-07-14	35383335	Brouwer RM	2022-04-05	Nat Neurosci	www.ncbi.nlm.nih.gov/pubmed/35383335	Genetic variants associated with longitudinal changes in brain structure across the lifespan.	Hippocampus volume change rate	15,100 European ancestry individuals	NA	4q21.23	4	84534796		NKX6-1 - RPL3P13	ENSG00000163623	ENSG00000258013		35504	9508	rs70943365-CA	rs70943365	0	70943365	intergenic_variant	1	0.4719	4e-06	5.39794e+16		49791	[2.88-7.08] mm3/year increase	Affymetrix, Illumina, Perlegen [6200000] (imputed)	N	hippocampus volume change measurement	http://www.ebi.ac.uk/efo/EFO_0021492	GCST90128550	Genome-wide genotyping array, Genome-wide sequencing
2019-12-16	31575865	Helgeland O	2019-10-01	Nat Commun	www.ncbi.nlm.nih.gov/pubmed/31575865	Genome-wide association study reveals dynamic role of genetic variation in infant and early childhood growth.	BMI at 8 months old	7,197 Norwegian ancestry individuals	3,966 Norwegian ancestry individuals	7q32.1	7	128220110	LEP	MIR129-1 - LEP	ENSG00000207705	ENSG00000174697		12167	21168	rs10487505-C	rs10487505	0	10487505	intergenic_variant	1	0.493676	6e-06	5221848749616350		0.061	[0.036-0.086] unit increase	Illumina [~ 8500000] (imputed)	N	body mass index	http://www.ebi.ac.uk/efo/EFO_0004340	GCST009293	Genome-wide genotyping array
2019-12-16	31575865	Helgeland O	2019-10-01	Nat Commun	www.ncbi.nlm.nih.gov/pubmed/31575865	Genome-wide association study reveals dynamic role of genetic variation in infant and early childhood growth.	BMI at 1.5 years old	6,800 Norwegian ancestry individuals	3,780 Norwegian ancestry individuals	7q32.1	7	128220110	LEP	MIR129-1 - LEP	ENSG00000207705	ENSG00000174697		12167	21168	rs10487505-C	rs10487505	0	10487505	intergenic_variant	1	0.493676	1e-08	8.0		0.079	[0.052-0.106] unit increase	Illumina [~ 8500000] (imputed)	N	body mass index	http://www.ebi.ac.uk/efo/EFO_0004340	GCST009295	Genome-wide genotyping array
2018-11-12	30038396	Lee JJ	2018-07-23	Nat Genet	www.ncbi.nlm.nih.gov/pubmed/30038396	Gene discovery and polygenic prediction from a genome-wide association study of educational attainment in 1.1 million individuals.	Highest math class taken (MTAG)	811,539 European ancestry individuals	NA	14q13.3	14	36532721	Intergenic	NKX2-1-AS1			ENSG00000253563			rs35539723-A	rs35539723	0	35539723	intergenic_variant	0	0.588	2e-08	7698970004336010	(MTAG)	0.0093	[0.006-0.0126] unit increase	Affymetrix, Illumina [7100000] (imputed)	N	mathematical ability	http://www.ebi.ac.uk/efo/EFO_0004875	GCST006568	Genome-wide genotyping array
2019-06-27	31089142	Law PJ	2019-05-14	Nat Commun	www.ncbi.nlm.nih.gov/pubmed/31089142	Association analyses identify 31 new risk loci for colorectal cancer susceptibility.	Colorectal cancer	31,197 European ancestry cases, 61,770 European ancestry controls	NA	15q23	15	67884824	NR	RNU6-1 - PIAS1	ENSG00000206625	ENSG00000033800		44779	169485	rs10152518-G	rs10152518	0	10152518	regulatory_region_variant	1	0.19	3e-08	7522878745280330		2025-08-01	[1.05-1.11]	Affymetrix, Illumina [> 10000000] (imputed)	N	colorectal cancer	http://purl.obolibrary.org/obo/MONDO_0005575	GCST007992	Genome-wide genotyping array
2018-11-12	30038396	Lee JJ	2018-07-23	Nat Genet	www.ncbi.nlm.nih.gov/pubmed/30038396	Gene discovery and polygenic prediction from a genome-wide association study of educational attainment in 1.1 million individuals.	Educational attainment (MTAG)	1,311,438 European ancestry individuals	NA	8q24.3	8	142018511	Intergenic	DNAJC8P3 - MIR4472-1	ENSG00000254183	ENSG00000265247		49670	157828	rs902820-A	rs902820	0	902820	intergenic_variant	1	0.4224	2e-15	1.4699e+16	(MTAG)	0.0106	[0.0081-0.0131] unit decrease	Affymetrix, Illumina [7100000] (imputed)	N	self reported educational attainment	http://www.ebi.ac.uk/efo/EFO_0004784	GCST006571	Genome-wide genotyping array
2019-03-11	30760885	Mbarek H	2019-02-13	Eur J Hum Genet	www.ncbi.nlm.nih.gov/pubmed/30760885	Biological insights into multiple birth: genetic findings from UK Biobank.	Number of twin births	8,962 European ancestry cases, 409,591 European ancestry controls	NA	15q23	15	67956797	PIAS1, SKOR1	RNU6-1 - PIAS1	ENSG00000206625	ENSG00000033800		116752	97512	rs428022-A	rs428022	0	428022	intergenic_variant	1	0.34	3e-08	7522878745280330		2025-04-01	[1.03-1.06]	Affymetrix [8532721] (imputed)	N	multiple births measurement	http://www.ebi.ac.uk/efo/EFO_0009439	GCST007280	Genome-wide genotyping array
2018-11-12	30038396	Lee JJ	2018-07-23	Nat Genet	www.ncbi.nlm.nih.gov/pubmed/30038396	Gene discovery and polygenic prediction from a genome-wide association study of educational attainment in 1.1 million individuals.	Cognitive performance (MTAG)	402,382 European ancestry individuals	NA	14q13.3	14	36532721	Intergenic	NKX2-1-AS1			ENSG00000253563			rs35539723-A	rs35539723	0	35539723	intergenic_variant	0	0.5922	5e-10	9301029995663980	(MTAG)	0.0145	[0.01-0.019] unit increase	Affymetrix, Illumina [7100000] (imputed)	N	cognitive function measurement	http://www.ebi.ac.uk/efo/EFO_0008354	GCST006570	Genome-wide genotyping array
2018-11-12	30038396	Lee JJ	2018-07-23	Nat Genet	www.ncbi.nlm.nih.gov/pubmed/30038396	Gene discovery and polygenic prediction from a genome-wide association study of educational attainment in 1.1 million individuals.	Educational attainment (MTAG)	1,311,438 European ancestry individuals	NA	7q32.1	7	128097177	Intergenic	SND1 - MIR129-1	ENSG00000197157	ENSG00000207705		4568	110695	rs12537331-T	rs12537331	0	12537331	intergenic_variant	1	0.2982	2e-11	1.0699e+16	(MTAG)	0.0096	[0.0069-0.0123] unit increase	Affymetrix, Illumina [7100000] (imputed)	N	self reported educational attainment	http://www.ebi.ac.uk/efo/EFO_0004784	GCST006571	Genome-wide genotyping array
2018-11-12	30038396	Lee JJ	2018-07-23	Nat Genet	www.ncbi.nlm.nih.gov/pubmed/30038396	Gene discovery and polygenic prediction from a genome-wide association study of educational attainment in 1.1 million individuals.	Educational attainment (MTAG)	1,311,438 European ancestry individuals	NA	7q32.1	7	128206417	Intergenic	SND1 - MIR129-1	ENSG00000197157	ENSG00000207705		113808	1455	rs35589574-T	rs35589574	0	35589574	intergenic_variant	1	0.2762	7e-09	8154901959985740	(MTAG)	0.0085	[0.0056-0.0114] unit increase	Affymetrix, Illumina [7100000] (imputed)	N	self reported educational attainment	http://www.ebi.ac.uk/efo/EFO_0004784	GCST006571	Genome-wide genotyping array
2018-11-12	30038396	Lee JJ	2018-07-23	Nat Genet	www.ncbi.nlm.nih.gov/pubmed/30038396	Gene discovery and polygenic prediction from a genome-wide association study of educational attainment in 1.1 million individuals.	Cognitive performance	257,841 European ancestry individuals	NA	7q32.1	7	128093770	Intergenic	SND1 - MIR129-1	ENSG00000197157	ENSG00000207705		1161	114102	rs17151739-A	rs17151739	0	17151739	intergenic_variant	1	0.3047	9e-13	1.20458e+16		0.0221	[0.016-0.028] unit increase	Affymetrix, Illumina [10100000] (imputed)	N	cognitive function measurement	http://www.ebi.ac.uk/efo/EFO_0008354	GCST006572	Genome-wide genotyping array
2022-05-31	33875891	Smith SM	2021-04-19	Nat Neurosci	www.ncbi.nlm.nih.gov/pubmed/33875891	An expanded set of genome-wide association studies of brain imaging phenotypes in UK Biobank.	IDP dMRI TBSS MD Superior cerebellar peduncle R	20,860 British ancestry individuals	10,496 British ancestry individuals	4p15.2	4	23714253		RFPL4AP3 - ERVH-1	ENSG00000251220	ENSG00000251292		198969	9009	rs36083520-C	rs36083520	0	36083520	intergenic_variant	1	0.18	6e-16	1.52218e+16		0.104	[0.079-0.129] unit decrease	Affymetrix [17103079] (imputed)	N	white matter integrity	http://www.ebi.ac.uk/efo/EFO_0004641	GCST90004039	Genome-wide genotyping array
2018-11-12	30038396	Lee JJ	2018-07-23	Nat Genet	www.ncbi.nlm.nih.gov/pubmed/30038396	Gene discovery and polygenic prediction from a genome-wide association study of educational attainment in 1.1 million individuals.	Highest math class taken	430,445 European ancestry individuals	NA	8q24.3	8	142026369	Intergenic	DNAJC8P3 - MIR4472-1	ENSG00000254183	ENSG00000265247		57528	149970	rs7826964-G	rs7826964	0	7826964	intergenic_variant	1	0.4894	3e-09	8522878745280330		0.0134	[0.0089-0.0179] unit decrease	Affymetrix, Illumina [10000000] (imputed)	N	mathematical ability	http://www.ebi.ac.uk/efo/EFO_0004875	GCST006574	Genome-wide genotyping array
2018-09-19	29855589	Chernus J	2018-05-31	Sci Rep	www.ncbi.nlm.nih.gov/pubmed/29855589	GWAS reveals loci associated with velopharyngeal dysfunction.	Velopharyngeal dysfunction	54 Hispanic or Latin American and unknown ancestry cases, 922 Hispanic or Latin American and unknown ancestry controls	NA	16p12.2	16	21510346	NR	MIR3680-1 - SLC7A5P2	ENSG00000265462	ENSG00000258186		4211	9484	rs4430725-?	rs4430725	0	4430725	regulatory_region_variant	1	NR	6e-06	5221848749616350		0.09758395	[NR] unit decrease	Illumina [at least 269494] (imputed)	N	velopharyngeal dysfunction	http://www.ebi.ac.uk/efo/EFO_0009336	GCST006280	Genome-wide genotyping array
2018-11-12	30038396	Lee JJ	2018-07-23	Nat Genet	www.ncbi.nlm.nih.gov/pubmed/30038396	Gene discovery and polygenic prediction from a genome-wide association study of educational attainment in 1.1 million individuals.	Cognitive performance (MTAG)	402,382 European ancestry individuals	NA	7q32.1	7	128093770	Intergenic	SND1 - MIR129-1	ENSG00000197157	ENSG00000207705		1161	114102	rs17151739-A	rs17151739	0	17151739	intergenic_variant	1	0.3047	8e-15	1.40969e+16	(MTAG)	0.0193	[0.014-0.024] unit increase	Affymetrix, Illumina [7100000] (imputed)	N	cognitive function measurement	http://www.ebi.ac.uk/efo/EFO_0008354	GCST006570	Genome-wide genotyping array
2018-11-12	30038396	Lee JJ	2018-07-23	Nat Genet	www.ncbi.nlm.nih.gov/pubmed/30038396	Gene discovery and polygenic prediction from a genome-wide association study of educational attainment in 1.1 million individuals.	Cognitive performance (MTAG)	402,382 European ancestry individuals	NA	8q24.3	8	142014242	Intergenic	DNAJC8P3 - MIR4472-1	ENSG00000254183	ENSG00000265247		45401	162097	rs4917278-A	rs4917278	0	4917278	intergenic_variant	1	0.3149	5e-12	1.1301e+16	(MTAG)	0.017	[0.012-0.022] unit decrease	Affymetrix, Illumina [7100000] (imputed)	N	cognitive function measurement	http://www.ebi.ac.uk/efo/EFO_0008354	GCST006570	Genome-wide genotyping array
2018-11-12	30038396	Lee JJ	2018-07-23	Nat Genet	www.ncbi.nlm.nih.gov/pubmed/30038396	Gene discovery and polygenic prediction from a genome-wide association study of educational attainment in 1.1 million individuals.	Self-reported math ability	564,698 European ancestry individuals	NA	8q24.3	8	142013554	Intergenic	DNAJC8P3 - MIR4472-1	ENSG00000254183	ENSG00000265247		44713	162785	rs55901436-T	rs55901436	0	55901436	intergenic_variant	1	0.3274	3e-08	7522878745280330		0.0115	[0.0074-0.0156] unit decrease	Affymetrix, Illumina [10000000] (imputed)	N	mathematical ability	http://www.ebi.ac.uk/efo/EFO_0004875	GCST006573	Genome-wide genotyping array
2018-11-12	30038396	Lee JJ	2018-07-23	Nat Genet	www.ncbi.nlm.nih.gov/pubmed/30038396	Gene discovery and polygenic prediction from a genome-wide association study of educational attainment in 1.1 million individuals.	Self-reported math ability (MTAG)	670,471 European ancestry individuals	NA	8q24.3	8	142013554	Intergenic	DNAJC8P3 - MIR4472-1	ENSG00000254183	ENSG00000265247		44713	162785	rs55901436-T	rs55901436	0	55901436	intergenic_variant	1	0.3274	1e-11	11.0	(MTAG)	0.0129	[0.0092-0.0166] unit decrease	Affymetrix, Illumina [7100000] (imputed)	N	mathematical ability	http://www.ebi.ac.uk/efo/EFO_0004875	GCST006569	Genome-wide genotyping array
2018-11-12	30038396	Lee JJ	2018-07-23	Nat Genet	www.ncbi.nlm.nih.gov/pubmed/30038396	Gene discovery and polygenic prediction from a genome-wide association study of educational attainment in 1.1 million individuals.	Self-reported math ability (MTAG)	670,471 European ancestry individuals	NA	14q13.3	14	36547163	Intergenic	NKX2-1-AS1			ENSG00000253563			rs2038506-A	rs2038506	0	2038506	intergenic_variant	0	0.1477	5e-08	7301029995663980	(MTAG)	0.0138	[0.0089-0.0187] unit increase	Affymetrix, Illumina [7100000] (imputed)	N	mathematical ability	http://www.ebi.ac.uk/efo/EFO_0004875	GCST006569	Genome-wide genotyping array
2018-11-12	30038396	Lee JJ	2018-07-23	Nat Genet	www.ncbi.nlm.nih.gov/pubmed/30038396	Gene discovery and polygenic prediction from a genome-wide association study of educational attainment in 1.1 million individuals.	Highest math class taken (MTAG)	811,539 European ancestry individuals	NA	7q32.1	7	128204004	Intergenic	SND1 - MIR129-1	ENSG00000197157	ENSG00000207705		111395	3868	rs4731415-A	rs4731415	0	4731415	intergenic_variant	1	0.2775	1e-09	9.0	(MTAG)	0.0113	[0.0078-0.0148] unit increase	Affymetrix, Illumina [7100000] (imputed)	N	mathematical ability	http://www.ebi.ac.uk/efo/EFO_0004875	GCST006568	Genome-wide genotyping array
2022-02-15	35078996	Gudjonsson A	2022-01-25	Nat Commun	www.ncbi.nlm.nih.gov/pubmed/35078996	A genome-wide association study of serum proteins reveals shared loci with common diseases.	Serum levels of protein KIAA2013	5,366 Icelandic ancestry individuals	NA	1p36.22	1	11881879		SBF1P2 - RNU5E-1	ENSG00000224904	ENSG00000199347		1473	26273	rs11588551-T	rs11588551	0	11588551	intergenic_variant	1	0.4075	1e-13	13.0		0.142795	[0.11-0.18] unit increase	Illumina [7506463] (imputed)	N	blood protein measurement	http://www.ebi.ac.uk/efo/EFO_0007937	GCST90089484	Genome-wide genotyping array
2021-01-13	33414549	Demange PA	2021-01-07	Nat Genet	www.ncbi.nlm.nih.gov/pubmed/33414549	Investigating the genetic architecture of noncognitive skills using GWAS-by-subtraction.	Cognitive aspects of educational attainment	257,700 European ancestry individuals	NA	7q32.1	7	128093770	NR	SND1 - MIR129-1	ENSG00000197157	ENSG00000207705		1161	114102	rs17151739-C	rs17151739	0	17151739	intergenic_variant	1	0.293241	1e-12	12.0		0.049025573	[0.035-0.063] unit decrease	Affymetrix, Illumina, Perlegen [7305956] (imputed)	N	cognitive function measurement, self reported educational attainment	http://www.ebi.ac.uk/efo/EFO_0008354, http://www.ebi.ac.uk/efo/EFO_0004784	GCST90011875	Genome-wide genotyping array
2024-01-12	35167808	Boahen CK	2022-02-14	Am J Hum Genet	www.ncbi.nlm.nih.gov/pubmed/35167808	A functional genomics approach in Tanzanian population identifies distinct genetic regulators of cytokine production compared to European population.	S.pneumoniae induced IL-10 level	271 Tanzanian ancestry individuals	NA	14q13.3	14	36559578		NKX2-1-AS1			ENSG00000253563			rs8021320-?	rs8021320	0	8021320	intergenic_variant	0	NR	9e-07	6045757490560670				NR [5269992] (imputed)	N	interleukin 10 measurement, response to stimulus	http://www.ebi.ac.uk/efo/EFO_0004750, http://purl.obolibrary.org/obo/GO_0050896	GCST90308648	Genome-wide genotyping array
2018-11-12	30038396	Lee JJ	2018-07-23	Nat Genet	www.ncbi.nlm.nih.gov/pubmed/30038396	Gene discovery and polygenic prediction from a genome-wide association study of educational attainment in 1.1 million individuals.	Highest math class taken (MTAG)	811,539 European ancestry individuals	NA	8q24.3	8	142021033	Intergenic	DNAJC8P3 - MIR4472-1	ENSG00000254183	ENSG00000265247		52192	155306	rs11786894-A	rs11786894	0	11786894	intergenic_variant	1	0.5125	7e-16	1.51549e+16	(MTAG)	0.0133	[0.01-0.0166] unit increase	Affymetrix, Illumina [7100000] (imputed)	N	mathematical ability	http://www.ebi.ac.uk/efo/EFO_0004875	GCST006568	Genome-wide genotyping array
2021-06-29	32895543	de la Fuente J	2020-09-07	Nat Hum Behav	www.ncbi.nlm.nih.gov/pubmed/32895543	A general dimension of genetic sharing across diverse cognitive traits inferred from molecular data.	Verbal-numerical reasoning	171,304 British ancestry individuals	NA	14q13.3	14	36558841		NKX2-1-AS1			ENSG00000253563			rs10047954-?	rs10047954	0	10047954	intergenic_variant	0	NR	2e-09	8698970004336010				NR [7857346] (imputed)	N	verbal-numerical reasoning measurement	http://www.ebi.ac.uk/efo/EFO_0008394	GCST90011298	Genome-wide genotyping array
2024-12-13	39528825	Western D	2024-11-11	Nat Genet	www.ncbi.nlm.nih.gov/pubmed/39528825	Proteogenomic analysis of human cerebrospinal fluid identifies neurologically relevant regulation and implicates causal proteins for Alzheimer's disease.	Immunoglobulin superfamily DCC subclass member 3:Extracellular domain levels	3,506 European ancestry individuals	NA	15q22.31	15	65323218		RNU5B-1 - IGDCC3	ENSG00000200156	ENSG00000174498		18426	3909	rs525514-C	rs525514	0	525514	regulatory_region_variant	1	0.399051	5e-17	1630102999566390		0.2042	[0.16-0.25] unit increase	Affymetrix, Illumina [7327952] (imputed)	N	protein measurement	http://www.ebi.ac.uk/efo/EFO_0004747	GCST90426919	Genome-wide genotyping array, Genome-wide sequencing [NA]
2021-06-23	33293427	Emami NC	2020-12-08	Cancer Res	www.ncbi.nlm.nih.gov/pubmed/33293427	A large-scale association study detects novel rare variants, risk genes, functional elements, and polygenic architecture of prostate cancer susceptibility.	Prostate cancer	14,113 European ancestry cases, 194,140 European ancestry controls	NA	8p21.2	8	23668950	NR	SINHCAFP3 - NKX3-1	ENSG00000253488	ENSG00000167034		33443	9747	rs1512268-A	rs1512268	0	1512268	intergenic_variant	1	NR	2e-21	2069897000433600		2015-01-01	NR	Affymetrix [at least 232408] (imputed)	N	prostate carcinoma	http://www.ebi.ac.uk/efo/EFO_0001663	GCST011957	Genome-wide genotyping array
2022-02-15	35078996	Gudjonsson A	2022-01-25	Nat Commun	www.ncbi.nlm.nih.gov/pubmed/35078996	A genome-wide association study of serum proteins reveals shared loci with common diseases.	Serum levels of protein PAPLN	5,361 Icelandic ancestry individuals	NA	8q11.21	8	47217601		IGLV8OR8-1 - SPIDR	ENSG00000215177	ENSG00000164808		14704	43277	rs9785104-G	rs9785104	0	9785104	intergenic_variant	1	0.01335	4e-12	1.13979e+16		0.0975415	[0.07-0.125] unit increase	Illumina [7506463] (imputed)	N	blood protein measurement	http://www.ebi.ac.uk/efo/EFO_0007937	GCST90086640	Genome-wide genotyping array
2022-08-15	34382107	Wei J	2021-08-11	Hernia	www.ncbi.nlm.nih.gov/pubmed/34382107	Identification of fifty-seven novel loci for abdominal wall hernia development and their biological and clinical implications: results from the UK Biobank.	Inguinal hernia	13,047 European ancestry cases, 262,499 European ancestry controls	4,450 European ancestry cases, 87,398 European ancestry controls	6p22.2	6	26017314		H1-1, LINC02980			ENSG00000124610, ENSG00000272462			rs16891235-T	rs16891235	0	16891235	missense_variant	0	0.87	4e-08	7.39794e+16		2025-01-01		Affymetrix [8568156] (imputed)	N	Inguinal hernia	http://purl.obolibrary.org/obo/HP_0000023	GCST90027168	Genome-wide genotyping array
2021-12-15	34560273	Shadrin AA	2021-09-21	Neuroimage	www.ncbi.nlm.nih.gov/pubmed/34560273	Vertex-wise multivariate genome-wide association study identifies 780 unique genetic loci associated with cortical morphology.	Cortical surface area	35,657 White British ancestry individuals	NA	2q11.2	2	97045684	NR	TRIM43CP - IGKV2OR2-1	ENSG00000144188	ENSG00000270748		14048	904	rs11695197-A	rs11695197	0	11695197	intergenic_variant	1	0.1036	6e-13	1.22218e+16				NR [9056863] (imputed)	N	cortical surface area measurement	http://www.ebi.ac.uk/efo/EFO_0010736	GCST90091060	Genome-wide genotyping array
2021-06-29	33462484	Sinnott-Armstrong N	2021-01-18	Nat Genet	www.ncbi.nlm.nih.gov/pubmed/33462484	Genetics of 35 blood and urine biomarkers in the UK Biobank.	C-reactive protein levels	341,805 European ancestry individuals, 6,006 African ancestry individuals, 7,316 South Asian ancestry individuals	NA	12q24.23	12	120299993	NR	RNU4-1 - SIRT4	ENSG00000200795	ENSG00000089163		6756	2323	rs116881341-A	rs116881341	0	116881341	intergenic_variant	1	NR	2e-16	1.5699e+16		0.0743	[0.057-0.092] unit decrease	Affymetrix [9000000] (imputed)	N	C-reactive protein measurement	http://www.ebi.ac.uk/efo/EFO_0004458	GCST90019499	Genome-wide genotyping array
2021-10-19	34290314	Brandes N	2021-07-21	Sci Rep	www.ncbi.nlm.nih.gov/pubmed/34290314	Genetic association studies of alterations in protein function expose recessive effects on cancer predisposition.	Prostate cancer	7,438 White British ancestry cases, 118,206 White British ancestry controls	NA	8p21.2	8	23668950		SINHCAFP3 - NKX3-1	ENSG00000253488	ENSG00000167034		33443	9747	rs1512268-?	rs1512268	0	1512268	intergenic_variant	1	NR	1e-17	17.0		115987	[1.13-1.19]	NR [680312]	N	prostate carcinoma	http://www.ebi.ac.uk/efo/EFO_0001663	GCST90027060	Genome-wide genotyping array
2022-04-05	34855049	Pasman JA	2021-12-02	Behav Genet	www.ncbi.nlm.nih.gov/pubmed/34855049	Genetic Risk for Smoking: Disentangling Interplay Between Genes and Socioeconomic Status.	Educational attainment	451,800 European or unknown ancestry individuals	NA	4p15.2	4	23744167		ERVH-1 - PPARGC1A	ENSG00000251292	ENSG00000109819		10588	10874	rs1491385-?	rs1491385	0	1491385	intergenic_variant	1	NR	2e-11	1.0699e+16				NR [1300000]	N	educational attainment	http://www.ebi.ac.uk/efo/EFO_0011015	GCST90100570	Genome-wide genotyping array
2024-12-04	39537608	Koskeridis F	2024-11-13	Nat Commun	www.ncbi.nlm.nih.gov/pubmed/39537608	Multi-trait association analysis reveals shared genetic loci between Alzheimer's disease and cardiovascular traits.	Diastolic blood pressure (MTAG)	at least 757,601 European ancestry individuals (MTAG boosted by 455,258 Alzheimer's disease samples)	NA	1p36.22	1	11895927		SBF1P2 - RNU5E-1	ENSG00000224904	ENSG00000199347		15521	12225	rs4529715-T	rs4529715	0	4529715	intergenic_variant	1	NR	3e-22	2.15229e+16		0.038302783	[0.031-0.046] unit decrease	NR [5753795] (imputed)	N	diastolic blood pressure	http://www.ebi.ac.uk/efo/EFO_0006336	GCST90449057	Genome-wide genotyping array
2024-12-04	39537608	Koskeridis F	2024-11-13	Nat Commun	www.ncbi.nlm.nih.gov/pubmed/39537608	Multi-trait association analysis reveals shared genetic loci between Alzheimer's disease and cardiovascular traits.	Systolic blood pressure (MTAG)	at least 757,601 European ancestry individuals (MTAG boosted by 455,258 Alzheimer's disease samples)	NA	5q31.3	5	140707092		ZMAT2 - VTRNA1-1	ENSG00000146007	ENSG00000199990		406	4183	rs702395-T	rs702395	0	702395	intergenic_variant	1	NR	6e-13	1.22218e+16		0.0123745	[0.009-0.0157] unit increase	NR [5753795] (imputed)	N	systolic blood pressure	http://www.ebi.ac.uk/efo/EFO_0006335	GCST90449056	Genome-wide genotyping array
2024-12-04	39537608	Koskeridis F	2024-11-13	Nat Commun	www.ncbi.nlm.nih.gov/pubmed/39537608	Multi-trait association analysis reveals shared genetic loci between Alzheimer's disease and cardiovascular traits.	Systolic blood pressure (MTAG)	at least 757,601 European ancestry individuals (MTAG boosted by 455,258 Alzheimer's disease samples)	NA	1p36.22	1	11902898		SBF1P2 - RNU5E-1	ENSG00000224904	ENSG00000199347		22492	5254	rs12726853-T	rs12726853	0	12726853	intergenic_variant	1	NR	2e-25	2469897000433600		0.041360095	[0.034-0.049] unit decrease	NR [5753795] (imputed)	N	systolic blood pressure	http://www.ebi.ac.uk/efo/EFO_0006335	GCST90449056	Genome-wide genotyping array
2024-03-07	35121771	Choe EK	2022-02-04	Sci Rep	www.ncbi.nlm.nih.gov/pubmed/35121771	Leveraging deep phenotyping from health check-up cohort with 10,000 Korean individuals for phenome-wide association study of 136 traits.	Blood urea nitrogen levels	9,663 Korean ancestry individuals	NA	10q23.31	10	89063382		MIR4679-1, MIR4679-2			ENSG00000283664, ENSG00000265375			rs72810954-A	rs72810954	0	72810954	intergenic_variant	0	0.194784	2e-15	1.4699e+16		0.472965	unit decrease	Affymetrix [6860342] (imputed)	N	blood urea nitrogen measurement	http://www.ebi.ac.uk/efo/EFO_0004741	GCST90104251	Genome-wide genotyping array
2024-02-23	37164013	Andreu-Sanchez S	2023-04-25	Immunity	www.ncbi.nlm.nih.gov/pubmed/37164013	Phage display sequencing reveals that genetic, environmental, and intrinsic factors influence variation of human antibody epitope repertoire.	Seropositivity for bacteria peptide (agilent_222963)	1,745 individuals	NA	4p16.3	4	1504384		NKX1-1 - FAM53A	ENSG00000235608	ENSG00000174137		97942	113531	rs6819120-?	rs6819120	0	6819120	intergenic_variant	1	NR	9e-09	8045757490560670	(additive)	5757	z score increase	NR [4546708] (imputed)	N	bacteria seropositivity	http://www.ebi.ac.uk/efo/EFO_0803593	GCST90294881	Genome-wide genotyping array
2019-03-28	30741946	Gialluisi A	2019-02-11	Transl Psychiatry	www.ncbi.nlm.nih.gov/pubmed/30741946	Genome-wide association scan identifies new variants associated with a cognitive predictor of dyslexia.	Word spelling	3,399 European ancestry individuals	NA	8q24.3	8	142098534	Intergenic	DNAJC8P3 - MIR4472-1	ENSG00000254183	ENSG00000265247		129693	77805	rs74702439-G	rs74702439	0	74702439	intergenic_variant	1	0.940385	5e-07	6301029995663980		0.746549	[0.46-1.04] unit decrease	Illumina [6969139] (imputed)	N	reading and spelling ability	http://www.ebi.ac.uk/efo/EFO_0005301	GCST007467	Genome-wide genotyping array
2019-03-29	30741946	Gialluisi A	2019-02-11	Transl Psychiatry	www.ncbi.nlm.nih.gov/pubmed/30741946	Genome-wide association scan identifies new variants associated with a cognitive predictor of dyslexia.	Reading ability (multivariate)	up to 3,468 European ancestry individuals	NA	8q24.3	8	142098534	NR	DNAJC8P3 - MIR4472-1	ENSG00000254183	ENSG00000265247		129693	77805	rs74702439-?	rs74702439	0	74702439	intergenic_variant	1	NR	3e-06	5522878745280330				Illumina [up to 6969139] (imputed)	N	reading	http://www.ebi.ac.uk/efo/EFO_0005229	GCST007479	Genome-wide genotyping array
2020-09-14	32541925	Vujkovic M	2020-06-15	Nat Genet	www.ncbi.nlm.nih.gov/pubmed/32541925	Discovery of 318 new risk loci for type 2 diabetes and related vascular outcomes among 1.4 million participants in a multi-ancestry meta-analysis.	Type 2 diabetes	46,511 Asian ancestry cases, 169,776 Asian ancestry controls	NA	4q21.23	4	84379162	NR	LINC02994 - NKX6-1	ENSG00000250546	ENSG00000163623		79922	112823	rs117834099-G	rs117834099	0	117834099	regulatory_region_variant	1	0.9549	1e-11	11.0		0.1509	[0.11-0.19] unit increase	Affymetrix, Illumina [1077427] (imputed)	N	type 2 diabetes mellitus	http://purl.obolibrary.org/obo/MONDO_0005148	GCST010553	Genome-wide genotyping array
2020-09-14	32541925	Vujkovic M	2020-06-15	Nat Genet	www.ncbi.nlm.nih.gov/pubmed/32541925	Discovery of 318 new risk loci for type 2 diabetes and related vascular outcomes among 1.4 million participants in a multi-ancestry meta-analysis.	Type 2 diabetes	148,726 European ancestry cases, 965,732 European ancestry controls	NA	4q21.23	4	84462916	NR	LINC02994 - NKX6-1	ENSG00000250546	ENSG00000163623		163676	29069	rs987949-G	rs987949	0	987949	intergenic_variant	1	0.9605	6e-09	8221848749616350		0.153	[0.1-0.2] unit decrease	Affymetrix, Illumina [1198787] (imputed)	N	type 2 diabetes mellitus	http://purl.obolibrary.org/obo/MONDO_0005148	GCST010555	Genome-wide genotyping array
2020-10-23	32665545	van der Meer D	2020-07-14	Nat Commun	www.ncbi.nlm.nih.gov/pubmed/32665545	Understanding the genetic determinants of the brain with MOSTest.	Subcortical volume (min-P)	26,502 European ancestry individuals	NA	4p15.2	4	23751430	WNT2B, ST7L, CAPZA1, MOV10, RHOC, RP11-426L16.10, PPM1J	ERVH-1 - PPARGC1A	ENSG00000251292	ENSG00000109819		17851	3611	rs7689064-?	rs7689064	0	7689064	intergenic_variant	1	NR	2e-08	7698970004336010				NR [7428630] (imputed)	N	neuroimaging measurement, brain volume measurement	http://www.ebi.ac.uk/efo/EFO_0004346, http://www.ebi.ac.uk/efo/EFO_0006930	GCST010698	Genome-wide genotyping array
2020-09-21	32888493	Chen MH	2020-09-01	Cell	www.ncbi.nlm.nih.gov/pubmed/32888493	Trans-ethnic and Ancestry-Specific Blood-Cell Genetics in 746,667 Individuals from 5 Global Populations.	Red blood cell count	727,624 African American or Afro-Caribbean, African ancestry, European ancestry, East Asian ancestry, Hispanic or Latin American and South Asian ancestry individuals	NA	4p15.2	4	23745754	NR	ERVH-1 - PPARGC1A	ENSG00000251292	ENSG00000109819		12175	9287	rs55944055-G	rs55944055	0	55944055	intergenic_variant	1	0.0478634	3e-18	1.75229e+16				Affymetrix, Illumina [24332387] (imputed)	N	red blood cell density measurement	http://www.ebi.ac.uk/efo/EFO_0007978	GCST90002367	Genome-wide genotyping array
2021-02-03	33398198	Conti DV	2021-01-04	Nat Genet	www.ncbi.nlm.nih.gov/pubmed/33398198	Trans-ancestry genome-wide association meta-analysis of prostate cancer identifies new susceptibility loci and informs genetic risk prediction.	Prostate cancer	85,554 European ancestry cases, 10,368 African ancestry cases, 8,611 East Asian ancestry cases, 2,714 Hispanic cases, 91,972 European ancestry controls, 10,986 African ancestry controls, 18,809 East Asian ancestry controls, 5,239 Hispanic controls	NA	8p21.2	8	23672008	NR	SINHCAFP3 - NKX3-1	ENSG00000253488	ENSG00000167034		36501	6689	rs1160267-G	rs1160267	0	1160267	intergenic_variant	1	NR	9e-123	1.22046e+16		1168	[1.15-1.18]	Affymetrix, Illumina [29235255] (imputed)	N	prostate carcinoma	http://www.ebi.ac.uk/efo/EFO_0001663	GCST011049	Genome-wide genotyping array
2021-02-03	33398198	Conti DV	2021-01-04	Nat Genet	www.ncbi.nlm.nih.gov/pubmed/33398198	Trans-ancestry genome-wide association meta-analysis of prostate cancer identifies new susceptibility loci and informs genetic risk prediction.	Prostate cancer	10,368 African ancestry cases, 10,986 African ancestry controls	NA	8p21.2	8	23672008	NR	SINHCAFP3 - NKX3-1	ENSG00000253488	ENSG00000167034		36501	6689	rs1160267-G	rs1160267	0	1160267	intergenic_variant	1	0.704	1e-12	12.0		1177	[1.13-1.23]	Affymetrix, Illumina [18877980] (imputed)	N	prostate carcinoma	http://www.ebi.ac.uk/efo/EFO_0001663	GCST011047	Genome-wide genotyping array
2021-02-03	33398198	Conti DV	2021-01-04	Nat Genet	www.ncbi.nlm.nih.gov/pubmed/33398198	Trans-ancestry genome-wide association meta-analysis of prostate cancer identifies new susceptibility loci and informs genetic risk prediction.	Prostate cancer	8,611 East Asian ancestry cases, 18,809 East Asian ancestry controls	NA	8p21.2	8	23672008	NR	SINHCAFP3 - NKX3-1	ENSG00000253488	ENSG00000167034		36501	6689	rs1160267-G	rs1160267	0	1160267	intergenic_variant	1	0.337	2e-40	3969897000433600		2027-01-01	[1.23-1.32]	Affymetrix, Illumina [10186136] (imputed)	N	prostate carcinoma	http://www.ebi.ac.uk/efo/EFO_0001663	GCST011046	Genome-wide genotyping array
2020-09-18	32888494	Vuckovic D	2020-09-01	Cell	www.ncbi.nlm.nih.gov/pubmed/32888494	The Polygenic and Monogenic Basis of Blood Traits and Diseases.	Plateletcrit	408,112 British individuals	NA	15q23	15	67988365	RP11-883G10.1	RNU6-1 - PIAS1	ENSG00000206625	ENSG00000033800		148320	65944	rs8037902-T	rs8037902	0	8037902	intergenic_variant	1	0.585728	7e-11	1.01549e+16		0.015019424	[0.011-0.02] unit decrease	Affymetrix [93095623] (imputed)	N	platelet crit	http://www.ebi.ac.uk/efo/EFO_0007985	GCST90002400	Genome-wide genotyping array
2019-04-15	30339177	Shane B	2018-10-19	Am J Clin Nutr	www.ncbi.nlm.nih.gov/pubmed/30339177	The 677C‚ÜíT variant of MTHFR is the major genetic modifier of biomarkers of folate status in a young, healthy Irish population.	Serum folate levels	2,232 Irish ancestry individuals	NA	1p36.22	1	11899159	RNU5E	SBF1P2 - RNU5E-1	ENSG00000224904	ENSG00000199347		18753	8993	rs1999594-?	rs1999594	0	1999594	regulatory_region_variant	1	NR	1e-08	8.0		0.03981	[0.026-0.054] nmol/L increase	Illumina [758443]	N	folic acid measurement	http://www.ebi.ac.uk/efo/EFO_0005111	GCST007579	Genome-wide genotyping array
2019-04-15	30339177	Shane B	2018-10-19	Am J Clin Nutr	www.ncbi.nlm.nih.gov/pubmed/30339177	The 677C‚ÜíT variant of MTHFR is the major genetic modifier of biomarkers of folate status in a young, healthy Irish population.	Plasma homocysteine levels	2,232 Irish ancestry individuals	NA	1p36.22	1	11899159	RNU5E	SBF1P2 - RNU5E-1	ENSG00000224904	ENSG00000199347		18753	8993	rs1999594-?	rs1999594	0	1999594	regulatory_region_variant	1	NR	1e-11	11.0		0.02195	[0.016-0.028] Œºmol/L decrease	Illumina [758443]	N	homocysteine measurement	http://www.ebi.ac.uk/efo/EFO_0004578	GCST007578	Genome-wide genotyping array
2021-01-26	32376654	Richardson TG	2020-05-06	BMJ	www.ncbi.nlm.nih.gov/pubmed/32376654	Use of genetic variation to separate the effects of early and later life adiposity on disease risk: mendelian randomisation study.	Body size at age 10	453,169 European ancestry individuals	NA	7q32.1	7	128216223	LEP	MIR129-1 - LEP	ENSG00000207705	ENSG00000174697		8280	25055	rs6979832-A	rs6979832	0	6979832	intergenic_variant	1	0.503006	2e-11	1.0699e+16		0.00941916	[0.0067-0.0122] unit decrease	Affymetrix [12370749]	N	comparative body size at age 10, self-reported	http://www.ebi.ac.uk/efo/EFO_0009819	GCST010989	Genome-wide genotyping array
2021-01-26	32376654	Richardson TG	2020-05-06	BMJ	www.ncbi.nlm.nih.gov/pubmed/32376654	Use of genetic variation to separate the effects of early and later life adiposity on disease risk: mendelian randomisation study.	Body size at age 10	453,169 European ancestry individuals	NA	8q24.3	8	142054753	TSNARE1	DNAJC8P3 - MIR4472-1	ENSG00000254183	ENSG00000265247		85912	121586	rs7817581-G	rs7817581	0	7817581	intergenic_variant	1	0.67229	8e-09	8096910013008050		0.00861219	[0.0057-0.0115] unit increase	Affymetrix [12370749]	N	comparative body size at age 10, self-reported	http://www.ebi.ac.uk/efo/EFO_0009819	GCST010989	Genome-wide genotyping array
2021-05-18	33269293	Kannambath S	2020-10-16	Open Forum Infect Dis	www.ncbi.nlm.nih.gov/pubmed/33269293	Genome-Wide Association Study Identifies Novel Colony Stimulating Factor 1 Locus Conferring Susceptibility to Cryptococcosis in Human Immunodeficiency Virus-Infected South Africans.	Cryptococcosis in HIV infection	319 South African ancestry cases, 399 South African ancestry controls	NA	15q23	15	67889916	RNU6-1	RNU6-1 - PIAS1	ENSG00000206625	ENSG00000033800		49871	164393	rs28445794-?	rs28445794	0	28445794	intergenic_variant	1	NR	4e-06	5.39794e+16		0.9292	[NR]	Illumina [2686126] (imputed)	N	cryptococcosis	http://www.ebi.ac.uk/efo/EFO_0007229	GCST011681	Genome-wide genotyping array
2021-01-26	32376654	Richardson TG	2020-05-06	BMJ	www.ncbi.nlm.nih.gov/pubmed/32376654	Use of genetic variation to separate the effects of early and later life adiposity on disease risk: mendelian randomisation study.	Adult body size	453,169 European ancestry individuals		3p21.32	3	44117664	TOPAZ1	MIR138-1 - TOPAZ1	ENSG00000207954	ENSG00000173769		3354	124222	rs113706999-T	rs113706999	0	113706999	intergenic_variant	1	0.976639	1e-09	9.0		0.0288173	[0.02-0.038] unit decrease	Affymetrix [12370749]	N	body height	http://www.ebi.ac.uk/efo/EFO_0004339	GCST010988	Genome-wide genotyping array
2021-02-03	33398198	Conti DV	2021-01-04	Nat Genet	www.ncbi.nlm.nih.gov/pubmed/33398198	Trans-ancestry genome-wide association meta-analysis of prostate cancer identifies new susceptibility loci and informs genetic risk prediction.	Prostate cancer	85,554 European ancestry cases, 91,972 European ancestry controls	6,852 European ancestry cases, 193,117 European ancestry controls	8p21.2	8	23672008	NR	SINHCAFP3 - NKX3-1	ENSG00000253488	ENSG00000167034		36501	6689	rs1160267-G	rs1160267	0	1160267	intergenic_variant	1	0.419439506	1e-16	16.0		11532314	[1.11-1.19]	Affymetrix, Illumina [20400945] (imputed)	N	prostate carcinoma	http://www.ebi.ac.uk/efo/EFO_0001663	GCST011048	Genome-wide genotyping array
2019-08-07	31095341	Kerns SL	2019-05-16	J Natl Cancer Inst	www.ncbi.nlm.nih.gov/pubmed/31095341	Radiogenomics Consortium Genome-Wide Association Study Meta-analysis of Late Toxicity after Prostate Cancer Radiotherapy.	Toxicity response to radiotherapy in prostate cancer (decreased urine stream) (time to event)	3,470 European ancestry individuals	NR	14q13.3	14	36589404	NR	NKX2-1-AS1			ENSG00000253563			rs11624322-?	rs11624322	0	11624322	intergenic_variant	0	0.37	4e-07	6.39794e+16		1951-01-01	[1.29-1.77]	Affymetrix, Illumina [~ 6000000] (imputed)	N	response to radiation, Urinary retention	http://purl.obolibrary.org/obo/GO_0009314, http://purl.obolibrary.org/obo/HP_0000016	GCST008378	Genome-wide genotyping array
2021-02-26	32514122	Ishigaki K	2020-06-08	Nat Genet	www.ncbi.nlm.nih.gov/pubmed/32514122	Large-scale genome-wide association study in a Japanese population identifies novel susceptibility loci across different diseases.	Type 2 diabetes	40,250 Japanese ancestry cases, 170,615 Japanese ancestry controls	NA	4q21.23	4	84380717		LINC02994 - NKX6-1	ENSG00000250546	ENSG00000163623		81477	111268	rs201597274-C	rs201597274	0	201597274	intergenic_variant	1	0.045822935	5e-11	1.0301e+16		0.874661	[0.840425132-0.910291608]	Illumina [8919992] (imputed)	N	type 2 diabetes mellitus	http://purl.obolibrary.org/obo/MONDO_0005148	GCST90013693	Genome-wide genotyping array
2021-02-26	32514122	Ishigaki K	2020-06-08	Nat Genet	www.ncbi.nlm.nih.gov/pubmed/32514122	Large-scale genome-wide association study in a Japanese population identifies novel susceptibility loci across different diseases.	Prostate cancer	5,408 Japanese ancestry cases, 103,939 Japanese ancestry controls	NA	8p21.2	8	23667698		SINHCAFP3 - NKX3-1	ENSG00000253488	ENSG00000167034		32191	10999	rs4872174-T	rs4872174	0	4872174	intergenic_variant	1	0.634036147	2e-35	3469897000433600		0.7677914	[0.736451169-0.800465272]	Illumina [8919992] (imputed)	N	prostate carcinoma	http://www.ebi.ac.uk/efo/EFO_0001663	GCST90013706	Genome-wide genotyping array
2020-12-14	32042192	Ruth KS	2020-02-10	Nat Med	www.ncbi.nlm.nih.gov/pubmed/32042192	Using human genetics to understand the disease impacts of testosterone in men and women.	Sex hormone-binding globulin levels adjusted for BMI	368,929 European ancestry individuals	NA	12q15	12	69585335	NR	MIR3913-1 - CCT2	ENSG00000264405	ENSG00000166226		512	91	rs2601007-G	rs2601007	0	2601007	regulatory_region_variant	1	0.65392	3e-10	9522878745280330		0.00524054	[0.0035-0.007] unit increase	Affymetrix [16582909] (imputed)	N	sex hormone-binding globulin measurement	http://www.ebi.ac.uk/efo/EFO_0004696	GCST90012110	Genome-wide genotyping array
2018-11-01	30185882	Zeiger AM	2018-09-05	Sci Rep	www.ncbi.nlm.nih.gov/pubmed/30185882	Genetic Determinants of Telomere Length in African American Youth.	Telomere length	492 African American children and adolescents	NA	14q13.3	14	36565807	SLC25A21	NKX2-1-AS1			ENSG00000253563			rs77290882-A	rs77290882	0	77290882	intergenic_variant	0	0.05	1e-06	6.0		0.268	[0.161-0.375] unit decrease	Affymetrix [7519176] (imputed)	N	telomere length	http://www.ebi.ac.uk/efo/EFO_0004505	GCST006485	Genome-wide genotyping array
2018-10-31	30177863	Maguire LH	2018-09-03	Nat Genet	www.ncbi.nlm.nih.gov/pubmed/30177863	Genome-wide association analyses identify 39 new susceptibility loci for diverticular disease.	Diverticular disease	27,444 British ancestry cases, 382,284 British ancestry controls	NA	15q23	15	67956797	PIAS1	RNU6-1 - PIAS1	ENSG00000206625	ENSG00000033800		116752	97512	rs428022-G	rs428022	0	428022	intergenic_variant	1	0.655750299636659	3e-07	6522878745280330		0.0029139	[NR] unit decrease	Affymetrix [> 30000000] (imputed)	N	diverticular disease	http://www.ebi.ac.uk/efo/EFO_0009959	GCST006479	Genome-wide genotyping array
2019-09-02	28628107	Jonsson S	2017-06-19	Nat Genet	www.ncbi.nlm.nih.gov/pubmed/28628107	Identification of sequence variants influencing immunoglobulin levels.	IgA levels	16,883 Icelandic ancestry individuals	2,151 Swedish ancestry individuals	6p22.2	6	26017314	HIST1H1A	H1-1, LINC02980			ENSG00000124610, ENSG00000272462			rs16891235-C	rs16891235	0	16891235	missense_variant	0	0.0821	2e-06	5698970004336010		0.09	NR SD units decrease	Illumina [21568490] (imputed)	N	serum IgA measurement	http://www.ebi.ac.uk/efo/EFO_0004912	GCST008568	Genome-wide genotyping array, Genome-wide sequencing
2023-01-10	29875488	Sun BB	2018-06-06	Nature	www.ncbi.nlm.nih.gov/pubmed/29875488	Genomic atlas of the human plasma proteome.	Lysosomal acid phosphatase levels (ACP2.9237.54.3)	3,301 European ancestry individuals	NA	14q32.33	14	106686361		SLC20A1P1 - IGHVII-67-1	ENSG00000223506	ENSG00000253820		2011	156	rs8004835-C	rs8004835	0	8004835	intergenic_variant	1	0.383	1e-25	25.0		0.26	[-0.2--0.32] unit decrease	Affymetrix [10572788] (imputed)	N	lysosomal acid phosphatase measurement	http://www.ebi.ac.uk/efo/EFO_0801776	GCST90241843	Genome-wide genotyping array
2023-01-10	29875488	Sun BB	2018-06-06	Nature	www.ncbi.nlm.nih.gov/pubmed/29875488	Genomic atlas of the human plasma proteome.	Lysosomal acid phosphatase levels (ACP2.9237.54.3)	3,301 European ancestry individuals	NA	14q32.33	14	106685899		SLC20A1P1 - IGHVII-67-1	ENSG00000223506	ENSG00000253820		1549	618	rs10139058-T	rs10139058	0	10139058	intergenic_variant	1	0.383	1e-25	25.0		0.26	[-0.2--0.32] unit decrease	Affymetrix [10572788] (imputed)	N	lysosomal acid phosphatase measurement	http://www.ebi.ac.uk/efo/EFO_0801776	GCST90241843	Genome-wide genotyping array
2023-01-10	29875488	Sun BB	2018-06-06	Nature	www.ncbi.nlm.nih.gov/pubmed/29875488	Genomic atlas of the human plasma proteome.	Exosome complex component RRP40 levels (EXOSC3.12605.1.3)	3,301 European ancestry individuals	NA	14q32.33	14	106522289		LINC00221 - IGHVIII-47-1	ENSG00000270816	ENSG00000253862		1216	8852	rs4145487-T	rs4145487	0	4145487	intergenic_variant	1	0.247	2e-32	3169897000433600		0.33	[-0.27--0.39] unit decrease	Affymetrix [10572788] (imputed)	N	exosome complex component RRP40 measurement	http://www.ebi.ac.uk/efo/EFO_0801594	GCST90241130	Genome-wide genotyping array
2024-10-04	38965376	Carey CE	2024-07-04	Nat Hum Behav	www.ncbi.nlm.nih.gov/pubmed/38965376	Principled distillation of UK Biobank phenotype data reveals underlying structure in human variation.	Respiratory disease (confirmatory factor analysis Factor 11)	360,406 European ancestry individuals	NA	7q21.2	7	92480735		ERVW-1 - PEX1	ENSG00000242950	ENSG00000127980		2749	6285	rs35229910-?	rs35229910	0	35229910	intergenic_variant	1	NR	3e-08	7522878745280330				Affymetrix [13176603] (imputed)	N	respiratory system disease	http://www.ebi.ac.uk/efo/EFO_0000684	GCST90309345	Genome-wide genotyping array
2021-06-29	33462484	Sinnott-Armstrong N	2021-01-18	Nat Genet	www.ncbi.nlm.nih.gov/pubmed/33462484	Genetics of 35 blood and urine biomarkers in the UK Biobank.	Creatinine levels	342,376 European ancestry individuals, 6,016 African ancestry individuals, 7,339 South Asian ancestry individuals	NA	4p15.2	4	23734900	NR	ERVH-1 - PPARGC1A	ENSG00000251292	ENSG00000109819		1321	20141	rs16874052-G	rs16874052	0	16874052	intergenic_variant	1	NR	9e-11	1.00458e+16		0.0356	[0.025-0.046] unit decrease	Affymetrix [9000000] (imputed)	N	creatinine measurement	http://www.ebi.ac.uk/efo/EFO_0004518	GCST90019502	Genome-wide genotyping array
2021-06-29	33462484	Sinnott-Armstrong N	2021-01-18	Nat Genet	www.ncbi.nlm.nih.gov/pubmed/33462484	Genetics of 35 blood and urine biomarkers in the UK Biobank.	Estimated glomerular filtration rate	342,376 European ancestry individuals, 6,016 African ancestry individuals, 7,339 South Asian ancestry individuals	NA	4p15.2	4	23734900	NR	ERVH-1 - PPARGC1A	ENSG00000251292	ENSG00000109819		1321	20141	rs16874052-G	rs16874052	0	16874052	intergenic_variant	1	NR	2e-10	9698970004336010		0.0347	[0.024-0.045] unit increase	Affymetrix [9000000] (imputed)	N	glomerular filtration rate	http://www.ebi.ac.uk/efo/EFO_0005208	GCST90019506	Genome-wide genotyping array
2021-06-09	34012061	Sipeky C	2021-05-19	Prostate Cancer Prostatic Dis	www.ncbi.nlm.nih.gov/pubmed/34012061	Novel prostate cancer susceptibility gene SP6 predisposes patients to aggressive disease.	Prostate cancer	2,738 Finnish ancestry cases, 2,400 Finnish ancestry controls	NA	8p21.2	8	23665338	RP11-583M2.2, NKX3-1	SINHCAFP3 - NKX3-1	ENSG00000253488	ENSG00000167034		29831	13359	rs995432-G	rs995432	0	995432	intergenic_variant	1	0.45	8e-16	1.50969e+16		1938-01-01	[1.28-1.50] unit increase	Illumina [185478]	N	prostate carcinoma	http://www.ebi.ac.uk/efo/EFO_0001663	GCST011829	Genome-wide genotyping array
2021-10-05	34025683	Kanoni S	2021-05-07	Front Immunol	www.ncbi.nlm.nih.gov/pubmed/34025683	Nutrigenetic Interactions Might Modulate the Antioxidant and Anti-Inflammatory Status in Mastiha-Supplemented Patients With NAFLD.	Interleukin-6 levels in non-alcoholic fatty liver disease x mastiha supplementation interaction	35 European or unknown ancestry mastiha exposed individuals, 52 European or unknown ancestry unexposed individuals	NA	7q32.1	7	128205883	MIR129-1, LEP	SND1 - MIR129-1	ENSG00000197157	ENSG00000207705		113274	1989	rs4731418-G	rs4731418	0	4731418	intergenic_variant	1	0.73	4e-08	7.39794e+16		1676	[1.08-2.27] unit decrease	Illumina [10307610] (imputed)	N	mastiha supplement exposure measurement, interleukin-6 measurement	http://www.ebi.ac.uk/efo/EFO_0600067, http://www.ebi.ac.uk/efo/EFO_0004810	GCST012438	Genome-wide genotyping array
2021-08-24	34021172	Christakoudi S	2021-05-21	Sci Rep	www.ncbi.nlm.nih.gov/pubmed/34021172	GWAS of allometric body-shape indices in UK Biobank identifies loci suggesting associations with morphogenesis, organogenesis, adrenal cell renewal and cancer.	Waist circumference adjusted for body mass index	186,825 British ancestry men	NA	14q13.3	14	36573254	RPL29P3	NKX2-1-AS1			ENSG00000253563			rs11628556-A	rs11628556	0	11628556	intergenic_variant	0	NR	3e-08	7522878745280330		0.0172724	[0.011-0.023] unit decrease	Affymetrix [321114] (imputed)	N	BMI-adjusted waist circumference	http://www.ebi.ac.uk/efo/EFO_0007789	GCST012226	Genome-wide genotyping array
2021-08-24	34021172	Christakoudi S	2021-05-21	Sci Rep	www.ncbi.nlm.nih.gov/pubmed/34021172	GWAS of allometric body-shape indices in UK Biobank identifies loci suggesting associations with morphogenesis, organogenesis, adrenal cell renewal and cancer.	Waist circumference adjusted for body mass index	186,825 British ancestry men	NA	14q13.3	14	36535344	PHKBP2	NKX2-1-AS1			ENSG00000253563			rs4899401-A	rs4899401	0	4899401	intergenic_variant	0	NR	1e-09	9.0		0.0189571	[0.013-0.025] unit increase	Affymetrix [321114] (imputed)	N	BMI-adjusted waist circumference	http://www.ebi.ac.uk/efo/EFO_0007789	GCST012226	Genome-wide genotyping array
2021-06-29	33462484	Sinnott-Armstrong N	2021-01-18	Nat Genet	www.ncbi.nlm.nih.gov/pubmed/33462484	Genetics of 35 blood and urine biomarkers in the UK Biobank.	Cystatin C levels	342,399 European ancestry individuals, 6,015 African ancestry individuals, 7,338 South Asian ancestry individuals	NA	4p15.2	4	23744797	NR	ERVH-1 - PPARGC1A	ENSG00000251292	ENSG00000109819		11218	10244	rs73260458-T	rs73260458	0	73260458	intergenic_variant	1	NR	8e-10	9096910013008050		0.0337	[0.023-0.044] unit decrease	Affymetrix [9000000] (imputed)	N	cystatin C measurement	http://www.ebi.ac.uk/efo/EFO_0004617	GCST90019504	Genome-wide genotyping array
2021-09-29	34031191	Kumar A	2021-05-24	Neurology	www.ncbi.nlm.nih.gov/pubmed/34031191	Association of SUMOlation Pathway Genes With Stroke in a Genome-wide Association Study in India.	Large artery stroke	350 Indian ancestry cases, 2,154 Indian ancestry controls	NA	4p16.3	4	1467662		NKX1-1 - FAM53A	ENSG00000235608	ENSG00000174137		61220	150253	rs983373999-?	rs983373999	0	983373999	intergenic_variant	1	NR	1e-06	6.0		12244415	[1.12812583522725-1.32898039069417]	Illumina [up to 7827597] (imputed)	N	large artery stroke	http://www.ebi.ac.uk/efo/EFO_0005524	GCST90020240	Genome-wide genotyping array
2020-12-14	32042192	Ruth KS	2020-02-10	Nat Med	www.ncbi.nlm.nih.gov/pubmed/32042192	Using human genetics to understand the disease impacts of testosterone in men and women.	Sex hormone-binding globulin levels	370,125 European ancestry individuals	NA	12q15	12	69585335	NR	MIR3913-1 - CCT2	ENSG00000264405	ENSG00000166226		512	91	rs2601007-G	rs2601007	0	2601007	regulatory_region_variant	1	0.65392	2e-07	6698970004336010		0.0051933	[0.0033-0.0071] unit increase	Affymetrix [16582965] (imputed)	N	sex hormone-binding globulin measurement	http://www.ebi.ac.uk/efo/EFO_0004696	GCST90012111	Genome-wide genotyping array
2020-09-18	32888494	Vuckovic D	2020-09-01	Cell	www.ncbi.nlm.nih.gov/pubmed/32888494	The Polygenic and Monogenic Basis of Blood Traits and Diseases.	Red blood cell count	408,112 British individuals	NA	4p15.2	4	23736242	RP11-380P13.1	ERVH-1 - PPARGC1A	ENSG00000251292	ENSG00000109819		2663	18799	rs16874060-G	rs16874060	0	16874060	intergenic_variant	1	0.047265	2e-19	1869897000433600		0.04671265	[0.037-0.057] unit increase	Affymetrix [93095623] (imputed)	N	erythrocyte count	http://www.ebi.ac.uk/efo/EFO_0004305	GCST90002403	Genome-wide genotyping array
2018-10-19	30038396	Lee JJ	2018-07-23	Nat Genet	www.ncbi.nlm.nih.gov/pubmed/30038396	Gene discovery and polygenic prediction from a genome-wide association study of educational attainment in 1.1 million individuals.	Educational attainment (years of education)	up to 1,131,881 European ancestry individuals	NA	8q24.3	8	142018511		DNAJC8P3 - MIR4472-1	ENSG00000254183	ENSG00000265247		49670	157828	rs902820-A	rs902820	0	902820	intergenic_variant	1	0.4224	1e-11	11.0		0.0096	[0.0069-0.0123] unit decrease	Affymetrix, Illumina [10000000] (imputed)	N	self reported educational attainment	http://www.ebi.ac.uk/efo/EFO_0004784	GCST006442	Genome-wide genotyping array
2018-10-19	30038396	Lee JJ	2018-07-23	Nat Genet	www.ncbi.nlm.nih.gov/pubmed/30038396	Gene discovery and polygenic prediction from a genome-wide association study of educational attainment in 1.1 million individuals.	Educational attainment (years of education)	up to 1,131,881 European ancestry individuals	NA	7q32.1	7	128140349		SND1 - MIR129-1	ENSG00000197157	ENSG00000207705		47740	67523	rs322744-T	rs322744	0	322744	intergenic_variant	1	0.2609	2e-08	7698970004336010		0.009	[0.0059-0.0121] unit decrease	Affymetrix, Illumina [10000000] (imputed)	N	self reported educational attainment	http://www.ebi.ac.uk/efo/EFO_0004784	GCST006442	Genome-wide genotyping array
2018-10-19	30038396	Lee JJ	2018-07-23	Nat Genet	www.ncbi.nlm.nih.gov/pubmed/30038396	Gene discovery and polygenic prediction from a genome-wide association study of educational attainment in 1.1 million individuals.	Educational attainment (years of education)	up to 1,131,881 European ancestry individuals	NA	7q32.1	7	128196079		SND1 - MIR129-1	ENSG00000197157	ENSG00000207705		103470	11793	rs4731413-A	rs4731413	0	4731413	intergenic_variant	1	0.2058	2e-10	9698970004336010		0.0111	[0.0078-0.0144] unit increase	Affymetrix, Illumina [10000000] (imputed)	N	self reported educational attainment	http://www.ebi.ac.uk/efo/EFO_0004784	GCST006442	Genome-wide genotyping array
2018-10-18	30048462	Kim SK	2018-07-26	PLoS One	www.ncbi.nlm.nih.gov/pubmed/30048462	Identification of 613 new loci associated with heel bone mineral density and a polygenic risk score for bone mineral density, osteoporosis and fracture.	Heel bone mineral density	394,929 European ancestry individuals	NA	4p16.3	4	1398448		UVSSA - NKX1-1	ENSG00000163945	ENSG00000235608		2459	4484	rs368222845-?	rs368222845	0	368222845	intergenic_variant	1	NR	3e-16	1.55229e+16		0.182344	[0.14-0.23] unit increase	Affymetrix [20259828] (imputed)	N	heel bone mineral density	http://www.ebi.ac.uk/efo/EFO_0009270	GCST006433	Genome-wide genotyping array
2018-11-29	30224653	Evangelou E	2018-09-17	Nat Genet	www.ncbi.nlm.nih.gov/pubmed/30224653	Genetic analysis of over 1 million people identifies 535 new loci associated with blood pressure traits.	Systolic blood pressure	757,601 European ancestry individuals	249,262 European ancestry individuals	5q31.3	5	140707092	ZMAT2	ZMAT2 - VTRNA1-1	ENSG00000146007	ENSG00000199990		406	4183	rs702395-T	rs702395	0	702395	intergenic_variant	1	0.4381	8e-15	1.40969e+16		0.191	[0.14-0.24] mmHg increase	Affymetrix, Illumina [~ 7100000] (imputed)	N	systolic blood pressure	http://www.ebi.ac.uk/efo/EFO_0006335	GCST006624	Genome-wide genotyping array
2022-10-24	36168886	Thareja G	2022-09-28	Hum Mol Genet	www.ncbi.nlm.nih.gov/pubmed/36168886	Differences and commonalities in the genetic architecture of protein quantitative trait loci in European and Arab populations.	Trypsin-2 levels	2,935 Qatari ancestry individuals	NA	7q34	7	142726322		PGBD4P1 - TRBV29-1	ENSG00000244273	ENSG00000232869		3558	13884	rs62470638-A	rs62470638	0	62470638	intergenic_variant	1	0.0860307	5e-15	1.4301e+16		0.373544	[0.28-0.47] unit decrease	NR [10004359]	N	trypsin-2 measurement	http://www.ebi.ac.uk/efo/EFO_0008305	GCST90162262	Genome-wide sequencing
2022-10-24	36168886	Thareja G	2022-09-28	Hum Mol Genet	www.ncbi.nlm.nih.gov/pubmed/36168886	Differences and commonalities in the genetic architecture of protein quantitative trait loci in European and Arab populations.	Alpha-L-iduronidase levels	2,935 Qatari ancestry individuals	NA	4p16.3	4	1419854		NKX1-1 - FAM53A	ENSG00000235608	ENSG00000174137		13412	198061	rs73061803-C	rs73061803	0	73061803	intergenic_variant	1	0.0153322	3e-11	1.05229e+16		0.745391	[0.53-0.97] unit increase	NR [10004359]	N	alpha-L-iduronidase measurement	http://www.ebi.ac.uk/efo/EFO_0020139	GCST90161644	Genome-wide sequencing
2022-09-27	35396580	Trubetskoy V	2022-04-08	Nature	www.ncbi.nlm.nih.gov/pubmed/35396580	Mapping genomic loci implicates genes and synaptic biology in schizophrenia.	Schizophrenia	53,386 European ancestry cases, 77,258 European ancestry controls, 14,004 East Asian ancestry cases, 16,757 East Asian ancestry controls, 6,152 African American cases, 3,918 African American controls, 1,234 Latino cases, 3,090 Latino controls	1,979 European ancestry cases, 142,626 European ancestry controls	7q32.1	7	128098419		SND1 - MIR129-1	ENSG00000197157	ENSG00000207705		5810	109453	rs35045093-A	rs35045093	0	35045093	intergenic_variant	1	0.81	3e-07	6522878745280330		104991	[1.03-1.07]	Affymetrix [7585078] (imputed)	N	schizophrenia	http://purl.obolibrary.org/obo/MONDO_0005090	GCST90128471	Genome-wide genotyping array
2022-09-27	35396580	Trubetskoy V	2022-04-08	Nature	www.ncbi.nlm.nih.gov/pubmed/35396580	Mapping genomic loci implicates genes and synaptic biology in schizophrenia.	Schizophrenia	53,386 European ancestry cases, 77,258 European ancestry controls, 14,004 East Asian ancestry cases, 16,757 East Asian ancestry controls, 6,152 African American cases, 3,918 African American controls, 1,234 Latino cases, 3,090 Latino controls	1,979 European ancestry cases, 142,626 European ancestry controls	21q22.3	21	42941248		ERVH48-1 - MIR5692B	ENSG00000233056	ENSG00000264580		15618	9680	rs7278528-G	rs7278528	0	7278528	intergenic_variant	1	0.119	8e-07	6096910013008050		105834	[1.04-1.08]	Affymetrix [7585078] (imputed)	N	schizophrenia	http://purl.obolibrary.org/obo/MONDO_0005090	GCST90128471	Genome-wide genotyping array
2022-09-27	35396580	Trubetskoy V	2022-04-08	Nature	www.ncbi.nlm.nih.gov/pubmed/35396580	Mapping genomic loci implicates genes and synaptic biology in schizophrenia.	Schizophrenia	53,386 European ancestry cases, 77,258 European ancestry controls, 14,004 East Asian ancestry cases, 16,757 East Asian ancestry controls, 6,152 African American cases, 3,918 African American controls, 1,234 Latino cases, 3,090 Latino controls	1,979 European ancestry cases, 142,626 European ancestry controls	7q32.1	7	128133841		SND1 - MIR129-1	ENSG00000197157	ENSG00000207705		41232	74031	rs73239723-G	rs73239723	0	73239723	intergenic_variant	1	0.96	2e-07	6698970004336010		0.89619	[0.86-0.94]	Affymetrix [7585078] (imputed)	N	schizophrenia	http://purl.obolibrary.org/obo/MONDO_0005090	GCST90128471	Genome-wide genotyping array
2022-06-20	35315439	Helgeland O	2022-03-21	Nat Metab	www.ncbi.nlm.nih.gov/pubmed/35315439	Characterization of the genetic architecture of infant and early childhood body mass index.	BMI at 1 year old	24,551 European ancestry individuals	NA	7q32.1	7	128220110		MIR129-1 - LEP	ENSG00000207705	ENSG00000174697		12167	21168	rs10487505-G	rs10487505	0	10487505	intergenic_variant	1	0.504907	5e-08	7301029995663980		0.0521285	[0.034-0.071] unit decrease	Illumina [9200000] (imputed)	N	body mass index	http://www.ebi.ac.uk/efo/EFO_0004340	GCST90104634	Genome-wide genotyping array
2022-06-20	35315439	Helgeland O	2022-03-21	Nat Metab	www.ncbi.nlm.nih.gov/pubmed/35315439	Characterization of the genetic architecture of infant and early childhood body mass index.	BMI at 8 months old	24,302 European ancestry individuals	NA	7q32.1	7	128220110		MIR129-1 - LEP	ENSG00000207705	ENSG00000174697		12167	21168	rs10487505-G	rs10487505	0	10487505	intergenic_variant	1	0.505204	1e-06	6.0		0.046165	[0.028-0.064] unit decrease	Illumina [9200000] (imputed)	N	body mass index	http://www.ebi.ac.uk/efo/EFO_0004340	GCST90104633	Genome-wide genotyping array
2022-06-20	35315439	Helgeland O	2022-03-21	Nat Metab	www.ncbi.nlm.nih.gov/pubmed/35315439	Characterization of the genetic architecture of infant and early childhood body mass index.	BMI at 2 years old	21,831 European ancestry individuals	NA	7q32.1	7	128220110		MIR129-1 - LEP	ENSG00000207705	ENSG00000174697		12167	21168	rs10487505-G	rs10487505	0	10487505	intergenic_variant	1	0.505473	4e-07	6.39794e+16		0.0550133	[0.034-0.076] unit decrease	Illumina [9200000] (imputed)	N	body mass index	http://www.ebi.ac.uk/efo/EFO_0004340	GCST90104636	Genome-wide genotyping array
2022-06-20	35315439	Helgeland O	2022-03-21	Nat Metab	www.ncbi.nlm.nih.gov/pubmed/35315439	Characterization of the genetic architecture of infant and early childhood body mass index.	BMI at 1.5 years old	21,871 European ancestry individuals	NA	7q32.1	7	128220110		MIR129-1 - LEP	ENSG00000207705	ENSG00000174697		12167	21168	rs10487505-G	rs10487505	0	10487505	intergenic_variant	1	0.505196	3e-09	8522878745280330		0.0560745	[0.038-0.075] unit decrease	Illumina [9200000] (imputed)	N	body mass index	http://www.ebi.ac.uk/efo/EFO_0004340	GCST90104635	Genome-wide genotyping array
2024-10-22	39379762	Huerta-Chagoya A	2024-10-08	Nat Genet	www.ncbi.nlm.nih.gov/pubmed/39379762	Rare variant analyses in 51,256 type 2 diabetes cases and 370,487 controls reveal the pathogenicity spectrum of monogenic diabetes genes.	Type 2 diabetes	51,256 African, African American, East Asian, South Asian, European, Middle Eastern, admixed American, other or other admixed ancestry cases, 370,487 African, African American, East Asian, South Asian, European, Middle Eastern, admixed American, other or other admixed ancestry controls	73,088 African, African American, East Asian, South Asian, European, Middle Eastern, admixed American, other or other admixed ancestry cases, 79,827 African, African American, East Asian, South Asian, European, Middle Eastern, admixed American, other or other admixed ancestry controls	4p15.2	4	23750157		ERVH-1 - PPARGC1A	ENSG00000251292	ENSG00000109819		16578	4884	rs373676665-A	rs373676665	0	373676665	intergenic_variant	1	1.72E-4	6e-06	5221848749616350		0.6694675	[0.38-0.96] unit increase	Affymetrix, Illumina [146222651] (imputed)	N	type 2 diabetes mellitus	http://purl.obolibrary.org/obo/MONDO_0005148	GCST90444202	Genome-wide genotyping array, Genome-wide sequencing [Affymetrix Axiom UK Biobank and UK BiLEVE, Affymetrix Axiom KP/UCSF AFR,EAS,EUR,HIS, Illumina MEGA, Illumina GSA, Illumina HumanOmniExpress-12v1.0, WGS; PCR Free Kapa HyperPrep, NovaSeq 6000, DRAGEN v3.4.12]
2021-12-14	34594039	Sakaue S	2021-09-30	Nat Genet	www.ncbi.nlm.nih.gov/pubmed/34594039	A cross-population atlas of genetic associations for 220 human phenotypes.	Serum creatinine levels	344,104 European ancestry individuals, 150,266 East Asian ancestry individuals	NA	4p15.2	4	23739960		ERVH-1 - PPARGC1A	ENSG00000251292	ENSG00000109819		6381	15081	rs73260455-A	rs73260455	0	73260455	intergenic_variant	1	NR	5e-15	1.4301e+16		0.0301	[0.023-0.038] unit decrease	Affymetrix, Illumina [20538295] (imputed)	N	creatinine measurement	http://www.ebi.ac.uk/efo/EFO_0004518	GCST90018979	Genome-wide genotyping array
2022-05-26	34272381	Stanzick KJ	2021-07-16	Nat Commun	www.ncbi.nlm.nih.gov/pubmed/34272381	Discovery and prioritization of variants and genes for kidney function in >1.2 million individuals.	Estimated glomerular filtration rate (cystatin c)	460,826 European or unknown ancestry individuals	NA	4p15.2	4	23734900		ERVH-1 - PPARGC1A	ENSG00000251292	ENSG00000109819		1321	20141	rs16874052-A	rs16874052	0	16874052	intergenic_variant	1	0.9519	1e-08	8.0		0.0062	[0.004-0.0084] unit decrease	NR [13621211] (imputed)	N	glomerular filtration rate	http://www.ebi.ac.uk/efo/EFO_0005208	GCST90103635	Genome-wide genotyping array
2022-09-28	34282934	Fan W	2021-07-20	mSystems	www.ncbi.nlm.nih.gov/pubmed/34282934	Association between Human Genetic Variants and the Vaginal Bacteriome of Pregnant Women.	Vaginal microbiome MetaCyc pathway (PWY-6749|CMP-legionaminate biosynthesis I)	315 Chinese ancestry individuals	NA	7p11.2	7	56835676		CICP28 - MIR4283-1	ENSG00000277253	ENSG00000264426		27528	120109	rs73350973-A	rs73350973	0	73350973	intergenic_variant	1	NR	1e-06	6.0		0.8857	[0.54-1.24] unit increase	Illumina [492582]	N	vaginal microbiome measurement	http://www.ebi.ac.uk/efo/EFO_0011013	GCST90026890	Genome-wide genotyping array
2022-09-28	34282934	Fan W	2021-07-20	mSystems	www.ncbi.nlm.nih.gov/pubmed/34282934	Association between Human Genetic Variants and the Vaginal Bacteriome of Pregnant Women.	Vaginal microbiome MetaCyc pathway (PWY-4984|urea cycle)	315 Chinese ancestry individuals	NA	8q24.3	8	142142774		DNAJC8P3 - MIR4472-1	ENSG00000254183	ENSG00000265247		173933	33565	rs57688343-G	rs57688343	0	57688343	intergenic_variant	1	NR	5e-06	5301029995663980		0.7054	[0.41-1] unit increase	Illumina [492582]	N	vaginal microbiome measurement	http://www.ebi.ac.uk/efo/EFO_0011013	GCST90026794	Genome-wide genotyping array
2021-12-14	34594039	Sakaue S	2021-09-30	Nat Genet	www.ncbi.nlm.nih.gov/pubmed/34594039	A cross-population atlas of genetic associations for 220 human phenotypes.	Medication use (drugs used in diabetes)	15,272 European ancestry cases, 290,641 European ancestry controls, 30,515 East Asian ancestry cases, 148,211 East Asian ancestry controls	NA	4q21.23	4	84418465		LINC02994 - NKX6-1	ENSG00000250546	ENSG00000163623		119225	73520	rs117624659-C	rs117624659	0	117624659	intergenic_variant	1	NR	2e-12	1.1699e+16		0.2026	[0.15-0.26] unit decrease	Affymetrix, Illumina [15248280] (imputed)	N	Drugs used in diabetes use measurement	http://www.ebi.ac.uk/efo/EFO_0009924	GCST90018981	Genome-wide genotyping array
2022-11-17	34887591	Graham SE	2021-12-09	Nature	www.ncbi.nlm.nih.gov/pubmed/34887591	The power of genetic diversity in genome-wide association studies of lipids.	Triglyceride levels	1,320,016 European ancestry individuals	NA	8p21.2	8	23667562		SINHCAFP3 - NKX3-1	ENSG00000253488	ENSG00000167034		32055	11135	rs56193509-A	rs56193509	0	56193509	intergenic_variant	1	0.24419	3e-08	7522878745280330		0.0109869	[0.0079-0.0141] unit increase	NR [52000000] (imputed)	N	triglyceride measurement	http://www.ebi.ac.uk/efo/EFO_0004530	GCST90239664	Genome-wide genotyping array
2022-08-22	34396400	Zheng X	2021-08-01	J Infect Dis	www.ncbi.nlm.nih.gov/pubmed/34396400	Host Genetic Risk Factors for Chlamydia trachomatis-Related Infertility in Women.	Chlamydia trachomatis-related tubal factor infertility	74 European ancestry cases, 208 European ancestry controls, 33 Black cases, 52 Black controls, 6 Hispanic or Latino cases, 8 Hispanic or Latino controls, 4 Asian ancestry cases, 8 Asian ancestry controls, 2 cases, 1 controls	NA	7q32.1	7	128146046		SND1 - MIR129-1	ENSG00000197157	ENSG00000207705		53437	61826	rs322736-A	rs322736	0	322736	intergenic_variant	1	NR	7e-06	5154901959985740		0.33		Illumina [NR] (imputed)	N	tubal factor infertility, Chlamydophila infectious disease	http://www.ebi.ac.uk/efo/EFO_0021795, http://www.ebi.ac.uk/efo/EFO_1000863	GCST90044915	Genome-wide genotyping array
2021-08-24	34021172	Christakoudi S	2021-05-21	Sci Rep	www.ncbi.nlm.nih.gov/pubmed/34021172	GWAS of allometric body-shape indices in UK Biobank identifies loci suggesting associations with morphogenesis, organogenesis, adrenal cell renewal and cancer.	Hip circumference adjusted for BMI	186,825 British ancestry men	NA	14q13.3	14	36525193	NKX2-1-AS1	NKX2-1-AS1			ENSG00000253563			rs11623992-T	rs11623992	0	11623992	regulatory_region_variant	0	NR	6e-10	9221848749616350		0.0191476	[0.013-0.025] unit increase	Affymetrix [323123] (imputed)	N	BMI-adjusted hip circumference	http://www.ebi.ac.uk/efo/EFO_0008039	GCST012227	Genome-wide genotyping array
2022-08-05	35835914	Watanabe K	2022-07-14	Nat Genet	www.ncbi.nlm.nih.gov/pubmed/35835914	Genome-wide meta-analysis of insomnia prioritizes genes associated with metabolic and psychiatric pathways.	Insomnia	593,724 European ancestry cases, 1,771,286 European ancestry controls	NA	4p16.3	4	1505471		NKX1-1 - FAM53A	ENSG00000235608	ENSG00000174137		99029	112444	rs12647020-A	rs12647020	0	12647020	intergenic_variant	1	NR	8e-09	8096910013008050		0.005	[0.003-0.007] unit decrease	Illumina [10713943] (imputed)	N	insomnia	http://www.ebi.ac.uk/efo/EFO_0004698	GCST90131901	Genome-wide genotyping array
2022-09-05	35764056	Rao S	2022-06-28	Neuropsychobiology	www.ncbi.nlm.nih.gov/pubmed/35764056	Genetic Relationships between Attention-Deficit/Hyperactivity Disorder, Autism Spectrum Disorder, and Intelligence.	Attention deficit hyperactivity disorder or autism spectrum disorder or intelligence (pleiotropy)	20,183 European ancestry ADHD cases, 18,381 European ancestry ASD cases, up to 63,160 European ancestry controls, 269,867 European ancestry individuals with intelligence measurements	NA	7q32.1	7	128152150		SND1 - MIR129-1	ENSG00000197157	ENSG00000207705		59541	55722	rs111528598-?	rs111528598	0	111528598	intergenic_variant	1	NR	4e-10	9397940008672030				NR [6307410] (imputed)	N	attention deficit hyperactivity disorder, autism spectrum disorder, intelligence	http://www.ebi.ac.uk/efo/EFO_0003888, http://www.ebi.ac.uk/efo/EFO_0003756, http://www.ebi.ac.uk/efo/EFO_0004337	GCST90134330	Genome-wide genotyping array
2022-09-05	35764056	Rao S	2022-06-28	Neuropsychobiology	www.ncbi.nlm.nih.gov/pubmed/35764056	Genetic Relationships between Attention-Deficit/Hyperactivity Disorder, Autism Spectrum Disorder, and Intelligence.	Attention deficit hyperactivity disorder or autism spectrum disorder or intelligence (pleiotropy)	20,183 European ancestry ADHD cases, 18,381 European ancestry ASD cases, up to 63,160 European ancestry controls, 269,867 European ancestry individuals with intelligence measurements	NA	14q13.3	14	36525193		NKX2-1-AS1			ENSG00000253563			rs11623992-?	rs11623992	0	11623992	regulatory_region_variant	0	NR	1e-08	8.0				NR [6307410] (imputed)	N	attention deficit hyperactivity disorder, autism spectrum disorder, intelligence	http://www.ebi.ac.uk/efo/EFO_0003888, http://www.ebi.ac.uk/efo/EFO_0003756, http://www.ebi.ac.uk/efo/EFO_0004337	GCST90134330	Genome-wide genotyping array
2022-09-05	35764056	Rao S	2022-06-28	Neuropsychobiology	www.ncbi.nlm.nih.gov/pubmed/35764056	Genetic Relationships between Attention-Deficit/Hyperactivity Disorder, Autism Spectrum Disorder, and Intelligence.	Attention deficit hyperactivity disorder or autism spectrum disorder or intelligence (pleiotropy)	20,183 European ancestry ADHD cases, 18,381 European ancestry ASD cases, up to 63,160 European ancestry controls, 269,867 European ancestry individuals with intelligence measurements	NA	14q13.3	14	36532930		NKX2-1-AS1			ENSG00000253563			rs11622558-?	rs11622558	0	11622558	intergenic_variant	0	NR	4e-09	8397940008672030				NR [6307410] (imputed)	N	attention deficit hyperactivity disorder, autism spectrum disorder, intelligence	http://www.ebi.ac.uk/efo/EFO_0003888, http://www.ebi.ac.uk/efo/EFO_0003756, http://www.ebi.ac.uk/efo/EFO_0004337	GCST90134330	Genome-wide genotyping array
2022-11-17	36329257	Lee CJ	2022-11-03	Commun Biol	www.ncbi.nlm.nih.gov/pubmed/36329257	Phenome-wide analysis of Taiwan Biobank reveals novel glycemia-related loci and genetic risks for diabetes.	Type 2 diabetes	3,844 Taiwanese ancestry cases, 59,333 Taiwanese ancestry controls	NA	7q32.1	7	128211575		MIR129-1 - LEP	ENSG00000207705	ENSG00000174697		3632	29703	rs7778167-?	rs7778167	0	7778167	intergenic_variant	1	NR	3e-09	8522878745280330		0.22690108	unit increase	NR [5925437] (imputed)	N	type 2 diabetes mellitus	http://purl.obolibrary.org/obo/MONDO_0005148	GCST90161239	Genome-wide genotyping array
2022-08-05	35835914	Watanabe K	2022-07-14	Nat Genet	www.ncbi.nlm.nih.gov/pubmed/35835914	Genome-wide meta-analysis of insomnia prioritizes genes associated with metabolic and psychiatric pathways.	Insomnia	593,724 European ancestry cases, 1,771,286 European ancestry controls	NA	7q32.1	7	128096993		SND1 - MIR129-1	ENSG00000197157	ENSG00000207705		4384	110879	rs322818-A	rs322818	0	322818	intergenic_variant	1	NR	1e-09	9.0		0.008	[0.006-0.01] unit increase	Illumina [10713943] (imputed)	N	insomnia	http://www.ebi.ac.uk/efo/EFO_0004698	GCST90131901	Genome-wide genotyping array
2022-10-24	34321204	Harrison S	2021-07-28	Sci Adv	www.ncbi.nlm.nih.gov/pubmed/34321204	Testosterone and socioeconomic position: Mendelian randomization in 306,248 men and women in UK Biobank.	Bioavailable testosterone levels	36,203 British ancestry pre-menopausal women	NA	22q11.1	22	16927832		IGKV3OR22-2 - IGKV1OR22-1	ENSG00000254264	ENSG00000253481		1388	5689	rs186485151-G	rs186485151	0	186485151	intergenic_variant	1	0.01	2e-08	7698970004336010		0.1	[0.063-0.137] nmol/L increase	Affymetrix [NR] (imputed)	N	testosterone measurement	http://www.ebi.ac.uk/efo/EFO_0004908	GCST90027086	Genome-wide genotyping array
2022-11-17	36329257	Lee CJ	2022-11-03	Commun Biol	www.ncbi.nlm.nih.gov/pubmed/36329257	Phenome-wide analysis of Taiwan Biobank reveals novel glycemia-related loci and genetic risks for diabetes.	Glycated hemoglobin HbA1c levels	76,171 Taiwanese ancestry individuals	NA	7q32.1	7	128211575		MIR129-1 - LEP	ENSG00000207705	ENSG00000174697		3632	29703	rs7778167-?	rs7778167	0	7778167	intergenic_variant	1	NR	8e-13	1.20969e+16		0.0298304	unit increase	NR [5926877] (imputed)	N	HbA1c measurement	http://www.ebi.ac.uk/efo/EFO_0004541	GCST90161237	Genome-wide genotyping array
2022-08-05	35835914	Watanabe K	2022-07-14	Nat Genet	www.ncbi.nlm.nih.gov/pubmed/35835914	Genome-wide meta-analysis of insomnia prioritizes genes associated with metabolic and psychiatric pathways.	Insomnia	390,751 European ancestry female cases, 1,018,386 European ancestry female controls	NA	7q32.1	7	128100535		SND1 - MIR129-1	ENSG00000197157	ENSG00000207705		7926	107337	rs36114305-T	rs36114305	0	36114305	intergenic_variant	1	NR	1e-08	8.0		0.009	[0.0051-0.0129] unit increase	Illumina [10288913] (imputed)	N	insomnia	http://www.ebi.ac.uk/efo/EFO_0004698	GCST90131903	Genome-wide genotyping array
2025-01-08	39715877	Akimova ET	2024-12-23	Nat Hum Behav	www.ncbi.nlm.nih.gov/pubmed/39715877	Polygenic prediction of occupational status GWAS elucidates genetic and environmental interplay in intergenerational transmission, careers and health in UK Biobank.	ISEI occupational score (MTAG)	271,769 British ancestry individuals	NA	4p15.2	4	23714253		RFPL4AP3 - ERVH-1	ENSG00000251220	ENSG00000251292		198969	9009	rs36083520-?	rs36083520	0	36083520	intergenic_variant	1	NR	7e-11	1.01549e+16		0.013518462	[0.0095-0.0176] unit increase	NR [NR] (imputed)	N			GCST90492677	Genome-wide genotyping array
2024-04-30	38538606	Harris BHL	2024-03-27	Sci Rep	www.ncbi.nlm.nih.gov/pubmed/38538606	New role of fat-free mass in cancer risk linked with genetic predisposition.	Whole body fat free mass (UKB data field 23101)	337,739 European ancestry individuals	NA	7q21.2	7	92468297		GATAD1 - ERVW-1	ENSG00000157259	ENSG00000242950		8222	83	rs13229255-T	rs13229255	0	13229255	intergenic_variant	1	NR	4e-22	2.13979e+16		0.0129088	[0.01-0.016] unit increase	Affymetrix [18893866] (imputed)	N	lean body mass	http://www.ebi.ac.uk/efo/EFO_0004995	GCST90428120	Genome-wide genotyping array
2024-10-24	38116116	Chen CY	2023-11-16	Cell Genom	www.ncbi.nlm.nih.gov/pubmed/38116116	Analysis across Taiwan Biobank, Biobank Japan, and UK Biobank identifies hundreds of novel loci for 36 quantitative traits.	Creatinine levels	92,615 Taiwanese ancestry individuals	NA	4p15.2	4	23721585		RFPL4AP3 - ERVH-1	ENSG00000251220	ENSG00000251292		206301	1677	rs73260452-?	rs73260452	0	73260452	intergenic_variant	1	NR	2e-08	7698970004336010				NR [8190806] (imputed)	N	creatinine measurement	http://www.ebi.ac.uk/efo/EFO_0004518	GCST90278624	Genome-wide genotyping array
2025-01-15	38459180	Yang ML	2024-03-08	Nat Med	www.ncbi.nlm.nih.gov/pubmed/38459180	Sex-specific genetic architecture of blood pressure.	Systolic blood pressure	349,328 British ancestry individuals	144,022 European ancestry,African ancestry,Asian ancestry individuals	1p36.22	1	11898554		SBF1P2 - RNU5E-1	ENSG00000224904	ENSG00000199347		18148	9598	rs552528831-G	rs552528831	0	552528831	intergenic_variant	1	NR	3e-13	1.25229e+16		0.06	[0.042-0.078] unit increase	Affymetrix [19400443] (imputed)	N	systolic blood pressure	http://www.ebi.ac.uk/efo/EFO_0006335	GCST90301695	Genome-wide genotyping array, Exome genotyping array [UK BiLEVE | UK Biobank Axiom Arrays]
2025-01-06	39024449	Verma A	2024-07-19	Science	www.ncbi.nlm.nih.gov/pubmed/39024449	Diversity and scale: Genetic architecture of 2068 traits in the VA Million Veteran Program.	eosinophil (absolute count, mean, inv-norm transformed)	90,448 African American or Afro-Caribbean individuals, 42,397 Hispanic or Latin American individuals, 3,996 East Asian ancestry individuals, 310,757 European ancestry individuals	NA	15q23	15	68044672		RNU6-1 - PIAS1	ENSG00000206625	ENSG00000033800		204627	9637	rs8037357-A	rs8037357	0	8037357	intergenic_variant	1	0.4709	3e-14	1.35229e+16		0.02359	[0.017-0.03] unit increase	NR [44300000] (imputed)	N	eosinophil count	http://www.ebi.ac.uk/efo/EFO_0004842	GCST90479602	Genome-wide genotyping array
2025-01-06	39024449	Verma A	2024-07-19	Science	www.ncbi.nlm.nih.gov/pubmed/39024449	Diversity and scale: Genetic architecture of 2068 traits in the VA Million Veteran Program.	creatinine (mean, inv-norm transformed)	116,707 African American or Afro-Caribbean individuals, 57,141 Hispanic or Latin American individuals, 6,285 East Asian ancestry individuals, 421,411 European ancestry individuals	NA	4p15.2	4	23742339		ERVH-1 - PPARGC1A	ENSG00000251292	ENSG00000109819		8760	12702	rs16874073-T	rs16874073	0	16874073	intergenic_variant	1	0.9412	3e-16	1.55229e+16		0.04225	[0.032-0.052] unit increase	NR [44300000] (imputed)	N	creatinine measurement	http://www.ebi.ac.uk/efo/EFO_0004518	GCST90479562	Genome-wide genotyping array
2025-01-06	39024449	Verma A	2024-07-19	Science	www.ncbi.nlm.nih.gov/pubmed/39024449	Diversity and scale: Genetic architecture of 2068 traits in the VA Million Veteran Program.	Cancer of prostate (PheCode 185)	15,097 African American or Afro-Caribbean cases, 88,327 African American or Afro-Caribbean controls	NA	8p21.2	8	23672008		SINHCAFP3 - NKX3-1	ENSG00000253488	ENSG00000167034		36501	6689	rs1160267-G	rs1160267	0	1160267	intergenic_variant	1	0.7176	4e-25	2.43979e+16		0.1602	[0.13-0.19] unit increase	NR [44300000] (imputed)	N	prostate carcinoma	http://www.ebi.ac.uk/efo/EFO_0001663	GCST90475590	Genome-wide genotyping array
2025-01-06	39024449	Verma A	2024-07-19	Science	www.ncbi.nlm.nih.gov/pubmed/39024449	Diversity and scale: Genetic architecture of 2068 traits in the VA Million Veteran Program.	creatinine (maximum, inv-norm transformed)	116,285 African American or Afro-Caribbean individuals, 57,003 Hispanic or Latin American individuals, 6,275 East Asian ancestry individuals, 420,576 European ancestry individuals	NA	4p15.2	4	23741827		ERVH-1 - PPARGC1A	ENSG00000251292	ENSG00000109819		8248	13214	rs16874072-T	rs16874072	0	16874072	intergenic_variant	1	0.9411	5e-15	1.4301e+16		0.03887	[0.029-0.049] unit increase	NR [44300000] (imputed)	N	creatinine measurement	http://www.ebi.ac.uk/efo/EFO_0004518	GCST90479561	Genome-wide genotyping array
2025-01-06	39024449	Verma A	2024-07-19	Science	www.ncbi.nlm.nih.gov/pubmed/39024449	Diversity and scale: Genetic architecture of 2068 traits in the VA Million Veteran Program.	creatinine (minimum, inv-norm transformed)	117,108 African American or Afro-Caribbean individuals, 57,292 Hispanic or Latin American individuals, 6,305 East Asian ancestry individuals, 421,910 European ancestry individuals	NA	4p15.2	4	23736242		ERVH-1 - PPARGC1A	ENSG00000251292	ENSG00000109819		2663	18799	rs16874060-A	rs16874060	0	16874060	intergenic_variant	1	0.9415	2e-14	1.3699e+16		0.04026	[0.03-0.051] unit increase	NR [44300000] (imputed)	N	creatinine measurement	http://www.ebi.ac.uk/efo/EFO_0004518	GCST90479563	Genome-wide genotyping array
2025-01-06	39024449	Verma A	2024-07-19	Science	www.ncbi.nlm.nih.gov/pubmed/39024449	Diversity and scale: Genetic architecture of 2068 traits in the VA Million Veteran Program.	estimated glomerular filtration rate (eGFR, minimum, inv-norm transformed)	110,854 African American or Afro-Caribbean individuals, 55,243 Hispanic or Latin American individuals, 6,247 East Asian ancestry individuals, 398,886 European ancestry individuals	NA	4p15.2	4	23741827		ERVH-1 - PPARGC1A	ENSG00000251292	ENSG00000109819		8248	13214	rs16874072-T	rs16874072	0	16874072	intergenic_variant	1	0.9413	2e-13	1.2699e+16		0.03975	[0.029-0.05] unit decrease	NR [44300000] (imputed)	N	glomerular filtration rate	http://www.ebi.ac.uk/efo/EFO_0005208	GCST90479600	Genome-wide genotyping array
2025-01-06	39024449	Verma A	2024-07-19	Science	www.ncbi.nlm.nih.gov/pubmed/39024449	Diversity and scale: Genetic architecture of 2068 traits in the VA Million Veteran Program.	estimated glomerular filtration rate (eGFR, mean, inv-norm transformed)	110,856 African American or Afro-Caribbean individuals, 55,244 Hispanic or Latin American individuals, 6,248 East Asian ancestry individuals, 398,886 European ancestry individuals	NA	4p15.2	4	23741827		ERVH-1 - PPARGC1A	ENSG00000251292	ENSG00000109819		8248	13214	rs16874072-T	rs16874072	0	16874072	intergenic_variant	1	0.9413	2e-14	1.3699e+16		0.04254	[0.032-0.053] unit decrease	NR [44300000] (imputed)	N	glomerular filtration rate	http://www.ebi.ac.uk/efo/EFO_0005208	GCST90479599	Genome-wide genotyping array
2022-09-01	31882771	Al-Khelaifi F	2019-12-27	Sci Rep	www.ncbi.nlm.nih.gov/pubmed/31882771	Metabolic GWAS of elite athletes reveals novel genetically-influenced metabolites associated with athletic performance.	Taurodeoxycholate levels in elite athletes	490 individuals	NA	7p11.2	7	56835676		CICP28 - MIR4283-1	ENSG00000277253	ENSG00000264426		27528	120109	rs73350973-?	rs73350973	0	73350973	intergenic_variant	1	NR	9e-06	5045757490560670		0.90063953	[0.51-1.29] unit increase	Illumina [275016]	N	taurodeoxycholate measurement	http://www.ebi.ac.uk/efo/EFO_0010539	GCST90134207	Genome-wide genotyping array
2022-09-01	31882771	Al-Khelaifi F	2019-12-27	Sci Rep	www.ncbi.nlm.nih.gov/pubmed/31882771	Metabolic GWAS of elite athletes reveals novel genetically-influenced metabolites associated with athletic performance.	Cysteine-glutathione disulfide levels in elite athletes	490 individuals	NA	14q13.3	14	36531576		NKX2-1-AS1			ENSG00000253563			rs1956964-?	rs1956964	0	1956964	intergenic_variant	0	NR	1e-06	6.0		0.43173367	[0.26-0.6] unit increase	Illumina [275016]	N	cysteine-glutathione disulfide measurement	http://www.ebi.ac.uk/efo/EFO_0021001	GCST90133833	Genome-wide genotyping array
2021-12-14	34594039	Sakaue S	2021-09-30	Nat Genet	www.ncbi.nlm.nih.gov/pubmed/34594039	A cross-population atlas of genetic associations for 220 human phenotypes.	Prostate cancer	5,672 East Asian ancestry cases, 84,660 East Asian ancestry controls	NA	8p21.2	8	23667698		SINHCAFP3 - NKX3-1	ENSG00000253488	ENSG00000167034		32191	10999	rs4872174-T	rs4872174	0	4872174	intergenic_variant	1	0.634921601	4e-36	3539794000867200		0.26981884	[0.23-0.31] unit decrease	Illumina [13406905] (imputed)	N	prostate carcinoma	http://www.ebi.ac.uk/efo/EFO_0001663	GCST90018685	Genome-wide genotyping array
2021-12-14	34594039	Sakaue S	2021-09-30	Nat Genet	www.ncbi.nlm.nih.gov/pubmed/34594039	A cross-population atlas of genetic associations for 220 human phenotypes.	Type 2 diabetes	45,383 East Asian ancestry cases, 132,032 East Asian ancestry controls	NA	4q21.23	4	84418465		LINC02994 - NKX6-1	ENSG00000250546	ENSG00000163623		119225	73520	rs117624659-C	rs117624659	0	117624659	intergenic_variant	1	0.03334067	3e-13	1.25229e+16		0.19442648	[0.14-0.25] unit decrease	Illumina [13429769] (imputed)	N	type 2 diabetes mellitus	http://purl.obolibrary.org/obo/MONDO_0005148	GCST90018706	Genome-wide genotyping array
2021-12-14	34594039	Sakaue S	2021-09-30	Nat Genet	www.ncbi.nlm.nih.gov/pubmed/34594039	A cross-population atlas of genetic associations for 220 human phenotypes.	HDL cholesterol	74,970 East Asian ancestry individuals	NA	7q32.1	7	128211575		MIR129-1 - LEP	ENSG00000207705	ENSG00000174697		3632	29703	rs7778167-A	rs7778167	0	7778167	intergenic_variant	1	0.110766	9e-13	1.20458e+16		0.0533474	[0.039-0.068] unit increase	Illumina [13465896] (imputed)	N	high density lipoprotein cholesterol measurement	http://www.ebi.ac.uk/efo/EFO_0004612	GCST90018736	Genome-wide genotyping array
2021-12-14	34594039	Sakaue S	2021-09-30	Nat Genet	www.ncbi.nlm.nih.gov/pubmed/34594039	A cross-population atlas of genetic associations for 220 human phenotypes.	Height	165,056 East Asian ancestry individuals	NA	14q13.3	14	36544871		NKX2-1-AS1			ENSG00000253563			rs12885642-C	rs12885642	0	12885642	intergenic_variant	0	0.373752	3e-15	1.45229e+16		0.0164653	[0.012-0.021] unit decrease	Illumina [13479295] (imputed)	N	body height	http://www.ebi.ac.uk/efo/EFO_0004339	GCST90018739	Genome-wide genotyping array
2021-12-14	34594039	Sakaue S	2021-09-30	Nat Genet	www.ncbi.nlm.nih.gov/pubmed/34594039	A cross-population atlas of genetic associations for 220 human phenotypes.	Medication use (drugs used in diabetes)	30,515 East Asian ancestry cases, 148,211 East Asian ancestry controls	NA	4q21.23	4	84418465		LINC02994 - NKX6-1	ENSG00000250546	ENSG00000163623		119225	73520	rs117624659-C	rs117624659	0	117624659	intergenic_variant	1	0.032011911	2e-12	1.1699e+16		0.20258221	[0.15-0.26] unit decrease	Illumina [13134967] (imputed)	N	Drugs used in diabetes use measurement	http://www.ebi.ac.uk/efo/EFO_0009924	GCST90018761	Genome-wide genotyping array
2022-09-01	31882771	Al-Khelaifi F	2019-12-27	Sci Rep	www.ncbi.nlm.nih.gov/pubmed/31882771	Metabolic GWAS of elite athletes reveals novel genetically-influenced metabolites associated with athletic performance.	4-hydroxyphenylacetylglutamine levels in elite athletes	490 individuals	NA	6p22.2	6	26017314		H1-1, LINC02980			ENSG00000124610, ENSG00000272462			rs16891235-?	rs16891235	0	16891235	missense_variant	0	NR	6e-06	5221848749616350		0.5857335	[0.34-0.84] unit increase	Illumina [275016]	N	peptide measurement	http://www.ebi.ac.uk/efo/EFO_0010520	GCST90134141	Genome-wide genotyping array
2024-07-30	38141912	Wilkerson MD	2023-12-21	Biol Psychiatry	www.ncbi.nlm.nih.gov/pubmed/38141912	Uncommon protein-coding variants associated with suicide attempt in a diverse sample of US Army soldiers.	Suicide attempt	2,151 Admixed American ancestry individuals, 1,800 African ancestry individuals, 362 East Asian ancestry individuals, 8,811 European ancestry individuals, 42 South Asian ancestry individuals, 383 individuals	NA	21q22.3	21	44539397		TSPEAR, KRTAP10-1			ENSG00000175894, ENSG00000215455			rs116872980-?	rs116872980	0	116872980	missense_variant	0	NR	3e-07	6522878745280330				Illumina [143238]	N	attempted suicide	http://www.ebi.ac.uk/efo/EFO_0004321	GCST90444398	Genome-wide sequencing
2021-12-14	34594039	Sakaue S	2021-09-30	Nat Genet	www.ncbi.nlm.nih.gov/pubmed/34594039	A cross-population atlas of genetic associations for 220 human phenotypes.	Prostate cancer	11,599 European ancestry cases, 199,628 European ancestry controls, 5,672 East Asian ancestry cases, 84,660 East Asian ancestry controls	NA	8p21.2	8	23668030		SINHCAFP3 - NKX3-1	ENSG00000253488	ENSG00000167034		32523	10667	rs13265330-T	rs13265330	0	13265330	intergenic_variant	1	NR	6e-55	5.42218e+16		0.1875	[0.16-0.21] unit decrease	Affymetrix, Illumina [25775424] (imputed)	N	prostate carcinoma	http://www.ebi.ac.uk/efo/EFO_0001663	GCST90018905	Genome-wide genotyping array
2021-12-14	34594039	Sakaue S	2021-09-30	Nat Genet	www.ncbi.nlm.nih.gov/pubmed/34594039	A cross-population atlas of genetic associations for 220 human phenotypes.	Type 2 diabetes	38,841 European ancestry cases, 451,248 European ancestry controls, 45,383 East Asian ancestry cases, 132,032 East Asian ancestry controls	NA	4q21.23	4	84418465		LINC02994 - NKX6-1	ENSG00000250546	ENSG00000163623		119225	73520	rs117624659-C	rs117624659	0	117624659	intergenic_variant	1	NR	3e-15	1.45229e+16		0.1531	[0.12-0.19] unit decrease	Affymetrix, Illumina [25845091] (imputed)	N	type 2 diabetes mellitus	http://purl.obolibrary.org/obo/MONDO_0005148	GCST90018926	Genome-wide genotyping array
2024-08-19	37947095	Guo Y	2023-11-10	J Am Heart Assoc	www.ncbi.nlm.nih.gov/pubmed/37947095	Genome-Wide Assessment of Shared Genetic Architecture Between Rheumatoid Arthritis and Cardiovascular Diseases.	Hypertension	193,908 European ancestry cases, 265,230 European ancestry controls	NA	1p36.22	1	11905735		SBF1P2 - RNU5E-1	ENSG00000224904	ENSG00000199347		25329	2417	rs72640287-?	rs72640287	0	72640287	intergenic_variant	1	NR	3e-11	1.05229e+16				NR [NR] (imputed)	N	hypertension	http://www.ebi.ac.uk/efo/EFO_0000537	GCST90446531	Genome-wide genotyping array
2024-10-23	39375568	Sidorenko J	2024-10-07	Nat Genet	www.ncbi.nlm.nih.gov/pubmed/39375568	Genetic architecture reconciles linkage and association studies of complex traits.	Body mass index	650,000 European ancestry individuals	NA	7q32.1	7	128191527		SND1 - MIR129-1	ENSG00000197157	ENSG00000207705		98918	16345	rs896183-G	rs896183	0	896183	intergenic_variant	1	0.5921	7e-09	8154901959985740		0.0105	[0.007-0.014] unit decrease	NR [1008385] (imputed)	N	body mass index	http://www.ebi.ac.uk/efo/EFO_0004340	GCST90446645	Genome-wide genotyping array
2024-07-18	38757301	Yang JS	2024-05-17	Mol Med Rep	www.ncbi.nlm.nih.gov/pubmed/38757301	Genome‚Äëwide association study and polygenic risk scores predict psoriasis and its shared phenotypes in Taiwan.	Psoriasis	at least 2,248 East Asian ancestry cases, at least 67,440 East Asian ancestry controls	NA	4p15.2	4	23531248		RFPL4AP3 - ERVH-1	ENSG00000251220	ENSG00000251292		15964	192014	rs147809332-?	rs147809332	0	147809332	intergenic_variant	1	NR	7e-06	5154901959985740		0.8754	[0.49-1.26] unit decrease	NR [NR] (imputed)	N	psoriasis	http://www.ebi.ac.uk/efo/EFO_0000676	GCST90435380	Genome-wide genotyping array
2024-07-18	38757301	Yang JS	2024-05-17	Mol Med Rep	www.ncbi.nlm.nih.gov/pubmed/38757301	Genome‚Äëwide association study and polygenic risk scores predict psoriasis and its shared phenotypes in Taiwan.	Psoriasis	at least 2,248 East Asian ancestry cases, at least 67,440 East Asian ancestry controls	NA	4p15.2	4	23697144		RFPL4AP3 - ERVH-1	ENSG00000251220	ENSG00000251292		181860	26118	rs1438911196-?	rs1438911196	0	1438911196	intergenic_variant	1	NR	1e-07	7.0		11473	[0.72-1.57] unit increase	NR [NR] (imputed)	N	psoriasis	http://www.ebi.ac.uk/efo/EFO_0000676	GCST90435380	Genome-wide genotyping array
2021-12-14	34594039	Sakaue S	2021-09-30	Nat Genet	www.ncbi.nlm.nih.gov/pubmed/34594039	A cross-population atlas of genetic associations for 220 human phenotypes.	Hemoglobin	350,474 European ancestry individuals, 152,447 East Asian ancestry individuals	NA	15q23	15	68037106		RNU6-1 - PIAS1	ENSG00000206625	ENSG00000033800		197061	17203	rs11071975-T	rs11071975	0	11071975	intergenic_variant	1	NR	5e-09	8301029995663980		0.0125	[0.0084-0.0166] unit decrease	Affymetrix, Illumina [20538521] (imputed)	N	hemoglobin measurement	http://www.ebi.ac.uk/efo/EFO_0004509	GCST90018957	Genome-wide genotyping array
2025-01-06	39024449	Verma A	2024-07-19	Science	www.ncbi.nlm.nih.gov/pubmed/39024449	Diversity and scale: Genetic architecture of 2068 traits in the VA Million Veteran Program.	Elevated prostate specific antigen [PSA] (PheCode 796)	18,916 African American or Afro-Caribbean cases, 81,959 African American or Afro-Caribbean controls	NA	8p21.2	8	23672008		SINHCAFP3 - NKX3-1	ENSG00000253488	ENSG00000167034		36501	6689	rs1160267-G	rs1160267	0	1160267	intergenic_variant	1	0.7173	4e-18	1.73979e+16		0.1207	[0.093-0.148] unit increase	NR [44300000] (imputed)	N	prostate specific antigen amount	http://purl.obolibrary.org/obo/OBA_2050200	GCST90476276	Genome-wide genotyping array
2025-01-06	39024449	Verma A	2024-07-19	Science	www.ncbi.nlm.nih.gov/pubmed/39024449	Diversity and scale: Genetic architecture of 2068 traits in the VA Million Veteran Program.	prostate-specific antigen (PSA, mean, inv-norm transformed)	72,792 African American or Afro-Caribbean individuals	NA	8p21.2	8	23672008		SINHCAFP3 - NKX3-1	ENSG00000253488	ENSG00000167034		36501	6689	rs1160267-G	rs1160267	0	1160267	intergenic_variant	1	0.7202	3e-30	2.95229e+16		0.07304	[0.061-0.086] unit increase	NR [44300000] (imputed)	N	prostate specific antigen amount	http://purl.obolibrary.org/obo/OBA_2050200	GCST90476318	Genome-wide genotyping array
2025-01-06	39024449	Verma A	2024-07-19	Science	www.ncbi.nlm.nih.gov/pubmed/39024449	Diversity and scale: Genetic architecture of 2068 traits in the VA Million Veteran Program.	prostate-specific antigen (PSA, maximum, inv-norm transformed)	72,776 African American or Afro-Caribbean individuals	NA	8p21.2	8	23672008		SINHCAFP3 - NKX3-1	ENSG00000253488	ENSG00000167034		36501	6689	rs1160267-G	rs1160267	0	1160267	intergenic_variant	1	0.7202	4e-31	3.03979e+16		0.07438	[0.062-0.087] unit increase	NR [44300000] (imputed)	N	prostate specific antigen amount	http://purl.obolibrary.org/obo/OBA_2050200	GCST90476315	Genome-wide genotyping array
2025-01-06	39024449	Verma A	2024-07-19	Science	www.ncbi.nlm.nih.gov/pubmed/39024449	Diversity and scale: Genetic architecture of 2068 traits in the VA Million Veteran Program.	prostate-specific antigen (PSA, minimum, inv-norm transformed)	72,856 African American or Afro-Caribbean individuals	NA	8p21.2	8	23672008		SINHCAFP3 - NKX3-1	ENSG00000253488	ENSG00000167034		36501	6689	rs1160267-G	rs1160267	0	1160267	intergenic_variant	1	0.7202	6e-24	2.32218e+16		0.06472	[0.052-0.077] unit increase	NR [44300000] (imputed)	N	prostate specific antigen amount	http://purl.obolibrary.org/obo/OBA_2050200	GCST90476321	Genome-wide genotyping array
2025-01-06	39024449	Verma A	2024-07-19	Science	www.ncbi.nlm.nih.gov/pubmed/39024449	Diversity and scale: Genetic architecture of 2068 traits in the VA Million Veteran Program.	estimated glomerular filtration rate (eGFR, minimum, inv-norm transformed)	398,886 European ancestry individuals	NA	4p15.2	4	23742339		ERVH-1 - PPARGC1A	ENSG00000251292	ENSG00000109819		8760	12702	rs16874073-T	rs16874073	0	16874073	intergenic_variant	1	0.9516	4e-14	1.33979e+16		0.04334	[0.032-0.055] unit decrease	NR [44300000] (imputed)	N	glomerular filtration rate	http://www.ebi.ac.uk/efo/EFO_0005208	GCST90475285	Genome-wide genotyping array
2025-01-06	39024449	Verma A	2024-07-19	Science	www.ncbi.nlm.nih.gov/pubmed/39024449	Diversity and scale: Genetic architecture of 2068 traits in the VA Million Veteran Program.	creatinine (maximum, inv-norm transformed)	420,576 European ancestry individuals	NA	4p15.2	4	23742339		ERVH-1 - PPARGC1A	ENSG00000251292	ENSG00000109819		8760	12702	rs16874073-T	rs16874073	0	16874073	intergenic_variant	1	0.9516	3e-18	1.75229e+16		0.05149	[0.04-0.063] unit increase	NR [44300000] (imputed)	N	creatinine measurement	http://www.ebi.ac.uk/efo/EFO_0004518	GCST90475226	Genome-wide genotyping array
2025-01-06	39024449	Verma A	2024-07-19	Science	www.ncbi.nlm.nih.gov/pubmed/39024449	Diversity and scale: Genetic architecture of 2068 traits in the VA Million Veteran Program.	mean corpuscular hemoglobin concentration (MCHC, maximum, inv-norm transformed)	407,343 European ancestry individuals	NA	8q24.3	8	142108045		DNAJC8P3 - MIR4472-1	ENSG00000254183	ENSG00000265247		139204	68294	rs567746402-G	rs567746402	0	567746402	intergenic_variant	1	0.9997	2e-11	1.0699e+16		0.8119	[0.58-1.05] unit increase	NR [44300000] (imputed)	N	mean corpuscular hemoglobin concentration	http://www.ebi.ac.uk/efo/EFO_0004528	GCST90475454	Genome-wide genotyping array
2023-03-08	36581621	Huang J	2022-12-29	Nat Commun	www.ncbi.nlm.nih.gov/pubmed/36581621	Genomics and phenomics of body mass index reveals a complex disease network.	Body mass index	1,122,049 European ancestry individuals	NA	15q23	15	67977106		RNU6-1 - PIAS1	ENSG00000206625	ENSG00000033800		137061	77203	rs80182532-C	rs80182532	0	80182532	intergenic_variant	1	NR	5e-09	8301029995663980		0.0247	[0.016-0.033] unit decrease	Affymetrix [NR] (imputed)	N	body mass index	http://www.ebi.ac.uk/efo/EFO_0004340	GCST90255621	Genome-wide genotyping array
2023-08-25	36193934	Tabassum R	2022-10-04	J Am Heart Assoc	www.ncbi.nlm.nih.gov/pubmed/36193934	Lipidome- and Genome-Wide Study to Understand Sex Differences in Circulatory Lipids.	Phosphatidylinositol (18:1_20:4) levels	2,624 European ancestry men	NA	22q11.23	22	25425456		LRP5L - IGLVIVOR22-1	ENSG00000100068	ENSG00000271138		20182	11850	rs151011446-G	rs151011446	0	151011446	intergenic_variant	1	NR	3e-08	7522878745280330		0.458646	[0.3-0.62] unit increase	Illumina [NR] (imputed)	N	level of Phosphatidylinositol (18:1_20:4) in blood serum	http://purl.obolibrary.org/obo/OBA_2045161	GCST90244320	Genome-wide genotyping array
2023-09-28	37601966	Walters RG	2023-07-20	Cell Genom	www.ncbi.nlm.nih.gov/pubmed/37601966	Genotyping and population characteristics of the China Kadoorie Biobank.	Non-insulin-dependent diabetes mellitus (Union E11)	4,528 Chinese ancestry cases, 72,650 Chinese ancestry controls	NA	7q32.1	7	128204004		SND1 - MIR129-1	ENSG00000197157	ENSG00000207705		111395	3868	rs4731415-A	rs4731415	0	4731415	intergenic_variant	1	0.11687	2e-10	9698970004336010		1247	[1.165-1.335]	Affymetrix [8996068] (imputed)	N	type 2 diabetes mellitus	http://purl.obolibrary.org/obo/MONDO_0005148	GCST90246053	Genome-wide genotyping array
2023-11-30	37264206	Kachuri L	2023-06-01	Nat Med	www.ncbi.nlm.nih.gov/pubmed/37264206	Genetically adjusted PSA levels for prostate cancer screening.	Prostate-specific antigen levels	85,824 European ancestry individuals, 3,509 African American or Afro-Caribbean individuals, 3,337 East Asian ancestry individuals, 3,098 Hispanic or Latin American individuals	NA	8p21.2	8	23672008		SINHCAFP3 - NKX3-1	ENSG00000253488	ENSG00000167034		36501	6689	rs1160267-G	rs1160267	0	1160267	intergenic_variant	1	0.43	6e-83	8222184874961630		0.07	[0.062-0.078] increase	Illumina [NR] (imputed)	N	prostate specific antigen amount	http://purl.obolibrary.org/obo/OBA_2050200	GCST90301330	Genome-wide genotyping array
2022-07-01	35361970	Okbay A	2022-03-31	Nat Genet	www.ncbi.nlm.nih.gov/pubmed/35361970	Polygenic prediction of educational attainment within and between families from genome-wide association analyses in 3 million individuals.	Educational attainment	3,037,499 European ancestry individuals	NA	4p15.2	4	23736174		ERVH-1 - PPARGC1A	ENSG00000251292	ENSG00000109819		2595	18867	rs13120568-A	rs13120568	0	13120568	intergenic_variant	1	0.6952	3e-08	7522878745280330		0.0063345	[0.0041-0.0086] unit increase	Illumina [10675380] (imputed)	N	educational attainment	http://www.ebi.ac.uk/efo/EFO_0011015	GCST90105038	Genome-wide genotyping array
2022-07-01	35361970	Okbay A	2022-03-31	Nat Genet	www.ncbi.nlm.nih.gov/pubmed/35361970	Polygenic prediction of educational attainment within and between families from genome-wide association analyses in 3 million individuals.	Educational attainment	3,037,499 European ancestry individuals	NA	4p15.2	4	23753518		ERVH-1 - PPARGC1A	ENSG00000251292	ENSG00000109819		19939	1523	rs10805248-A	rs10805248	0	10805248	intergenic_variant	1	0.825	2e-17	1669897000433600		0.0116772	[0.009-0.0144] unit decrease	Illumina [10675380] (imputed)	N	educational attainment	http://www.ebi.ac.uk/efo/EFO_0011015	GCST90105038	Genome-wide genotyping array
2023-03-08	36581621	Huang J	2022-12-29	Nat Commun	www.ncbi.nlm.nih.gov/pubmed/36581621	Genomics and phenomics of body mass index reveals a complex disease network.	Body mass index	1,122,049 European ancestry individuals	NA	7q32.1	7	128191527		SND1 - MIR129-1	ENSG00000197157	ENSG00000207705		98918	16345	rs896183-G	rs896183	0	896183	intergenic_variant	1	NR	5e-09	8301029995663980		0.009	[0.0061-0.0119] unit decrease	Affymetrix [NR] (imputed)	N	body mass index	http://www.ebi.ac.uk/efo/EFO_0004340	GCST90255621	Genome-wide genotyping array
2023-03-08	36581621	Huang J	2022-12-29	Nat Commun	www.ncbi.nlm.nih.gov/pubmed/36581621	Genomics and phenomics of body mass index reveals a complex disease network.	Body mass index	1,122,049 European ancestry individuals	NA	8q24.3	8	142052051		DNAJC8P3 - MIR4472-1	ENSG00000254183	ENSG00000265247		83210	124288	rs10111972-G	rs10111972	0	10111972	intergenic_variant	1	NR	5e-09	8301029995663980		0.009	[0.0061-0.0119] unit decrease	Affymetrix [NR] (imputed)	N	body mass index	http://www.ebi.ac.uk/efo/EFO_0004340	GCST90255621	Genome-wide genotyping array
2022-12-14	36477530	Saunders GRB	2022-12-07	Nature	www.ncbi.nlm.nih.gov/pubmed/36477530	Genetic diversity fuels gene discovery for tobacco and alcohol use.	Drinks per week	2,965,643 European ancestry, East Asian ancestry, Hispanic or Latin American, African ancestry individuals	NA	3p21.32	3	44184840		MIR138-1 - TOPAZ1	ENSG00000207954	ENSG00000173769		70530	57046	rs4682718-G	rs4682718	0	4682718	regulatory_region_variant	1	0.22	3e-11	1.05229e+16		0.00667	[0.0047-0.0086] unit decrease	NR [NR] (imputed)	N	alcohol consumption measurement	http://www.ebi.ac.uk/efo/EFO_0007878	GCST90243989	Genome-wide genotyping array, Genome-wide sequencing
2022-07-01	35361970	Okbay A	2022-03-31	Nat Genet	www.ncbi.nlm.nih.gov/pubmed/35361970	Polygenic prediction of educational attainment within and between families from genome-wide association analyses in 3 million individuals.	Educational attainment	3,037,499 European ancestry individuals	NA	4p16.3	4	1569343		NKX1-1 - FAM53A	ENSG00000235608	ENSG00000174137		162901	48572	rs4865501-T	rs4865501	0	4865501	intergenic_variant	1	0.4719	3e-10	9522878745280330		0.00666022	[0.0046-0.0087] unit decrease	Illumina [10675380] (imputed)	N	educational attainment	http://www.ebi.ac.uk/efo/EFO_0011015	GCST90105038	Genome-wide genotyping array
2023-11-24	37945903	Wang A	2023-11-09	Nat Genet	www.ncbi.nlm.nih.gov/pubmed/37945903	Characterizing prostate cancer risk through multi-ancestry genome-wide discovery of 187 novel risk variants.	Prostate cancer	122,188 European ancestry cases, 604,640 European ancestry controls	NA	8p21.2	8	23672008		SINHCAFP3 - NKX3-1	ENSG00000253488	ENSG00000167034		36501	6689	rs1160267-G	rs1160267	0	1160267	intergenic_variant	1	0.435	3e-133	1.32523e+16		2015-01-01	[1.13-1.16]	Affymetrix, Illumina [27244980] (imputed)	N	prostate carcinoma	http://www.ebi.ac.uk/efo/EFO_0001663	GCST90274714	Genome-wide genotyping array
2023-10-26	37780799	Morii W	2023-02-20	J Allergy Clin Immunol Glob	www.ncbi.nlm.nih.gov/pubmed/37780799	A genome-wide association study for allergen component sensitizations identifies allergen component-specific and allergen protein group-specific associations.	Allergen component sensitization (Ambrosia artemisiifolia 1)	66 Japanese ancestry pediatric cases, 498 Japanese ancestry pediatric controls	NA	14q32.33	14	106637322		RNA5SP389 - IGHVII-60-1	ENSG00000199480	ENSG00000254329		536	396	rs28617526-G	rs28617526	0	28617526	intergenic_variant	1	0.111743	2e-08	7698970004336010		4171	[2.544-6.838]	Illumina [6471740] (imputed)	N	allergic sensitization measurement	http://www.ebi.ac.uk/efo/EFO_0005298	GCST90296336	Genome-wide genotyping array
2023-10-26	37780799	Morii W	2023-02-20	J Allergy Clin Immunol Glob	www.ncbi.nlm.nih.gov/pubmed/37780799	A genome-wide association study for allergen component sensitizations identifies allergen component-specific and allergen protein group-specific associations.	Allergen component sensitization (Ambrosia artemisiifolia 1)	66 Japanese ancestry pediatric cases, 498 Japanese ancestry pediatric controls	NA	14q32.33	14	106637687		RNA5SP389 - IGHVII-60-1	ENSG00000199480	ENSG00000254329		901	31	rs73378154-G	rs73378154	0	73378154	intergenic_variant	1	0.111966	2e-08	7698970004336010		4049	[2.494-6.574]	Illumina [6471740] (imputed)	N	allergic sensitization measurement	http://www.ebi.ac.uk/efo/EFO_0005298	GCST90296336	Genome-wide genotyping array
2023-10-26	37780799	Morii W	2023-02-20	J Allergy Clin Immunol Glob	www.ncbi.nlm.nih.gov/pubmed/37780799	A genome-wide association study for allergen component sensitizations identifies allergen component-specific and allergen protein group-specific associations.	Allergen component sensitization (Ambrosia artemisiifolia 1)	66 Japanese ancestry pediatric cases, 498 Japanese ancestry pediatric controls	NA	14q32.33	14	106637731		IGHVII-60-1			ENSG00000254329			rs74091715-G	rs74091715	0	74091715	intergenic_variant	0	0.111219	2e-08	7698970004336010		4173	[2.546-6.84]	Illumina [6471740] (imputed)	N	allergic sensitization measurement	http://www.ebi.ac.uk/efo/EFO_0005298	GCST90296336	Genome-wide genotyping array
2023-10-26	37780799	Morii W	2023-02-20	J Allergy Clin Immunol Glob	www.ncbi.nlm.nih.gov/pubmed/37780799	A genome-wide association study for allergen component sensitizations identifies allergen component-specific and allergen protein group-specific associations.	Allergen component sensitization (Ambrosia artemisiifolia 1)	66 Japanese ancestry pediatric cases, 498 Japanese ancestry pediatric controls	NA	14q32.33	14	106637840		IGHVII-60-1			ENSG00000254329			rs73378155-T	rs73378155	0	73378155	intergenic_variant	0	0.114466	2e-08	7698970004336010		4048	[2.492-6.577]	Illumina [6471740] (imputed)	N	allergic sensitization measurement	http://www.ebi.ac.uk/efo/EFO_0005298	GCST90296336	Genome-wide genotyping array
2023-10-26	37780799	Morii W	2023-02-20	J Allergy Clin Immunol Glob	www.ncbi.nlm.nih.gov/pubmed/37780799	A genome-wide association study for allergen component sensitizations identifies allergen component-specific and allergen protein group-specific associations.	Allergen component sensitization (Ambrosia artemisiifolia 1)	66 Japanese ancestry pediatric cases, 498 Japanese ancestry pediatric controls	NA	14q32.33	14	106637262		RNA5SP389 - IGHVII-60-1	ENSG00000199480	ENSG00000254329		476	456	rs28378201-A	rs28378201	0	28378201	intergenic_variant	1	0.111786	2e-08	7698970004336010		4166	[2.542-6.828]	Illumina [6471740] (imputed)	N	allergic sensitization measurement	http://www.ebi.ac.uk/efo/EFO_0005298	GCST90296336	Genome-wide genotyping array
2023-10-26	37780799	Morii W	2023-02-20	J Allergy Clin Immunol Glob	www.ncbi.nlm.nih.gov/pubmed/37780799	A genome-wide association study for allergen component sensitizations identifies allergen component-specific and allergen protein group-specific associations.	Allergen component sensitization (Ambrosia artemisiifolia 1)	66 Japanese ancestry pediatric cases, 498 Japanese ancestry pediatric controls	NA	14q32.33	14	106650770		IGHVII-62-1			ENSG00000253747			rs1806881-G	rs1806881	0	1806881	intergenic_variant	0	0.852926	2e-08	7698970004336010		0.243	[0.149-0.398]	Illumina [6471740] (imputed)	N	allergic sensitization measurement	http://www.ebi.ac.uk/efo/EFO_0005298	GCST90296336	Genome-wide genotyping array
2023-09-19	37653029	International League Against Epilepsy Consortium on Complex Epilepsies	2023-08-31	Nat Genet	www.ncbi.nlm.nih.gov/pubmed/37653029	GWAS meta-analysis of over 29,000 people with epilepsy identifies 26 risk loci and subtype-specific genetic architecture.	Genetic generalized epilepsy	6,952 European ancestry cases, 42,436 European ancestry controls, 118 African ancestry cases, 3,680 African ancestry controls, 337 Asian ancestry cases, 6,422 Asian ancestry controls	NA	21q22.11	21	30789699		KRTAP21-1 - KRTAP8-2P	ENSG00000187005	ENSG00000233036		34271	12543	rs7277479-A	rs7277479	0	7277479	intergenic_variant	1	NR	9e-12	1.10458e+16				Illumina [4900000] (imputed)	N	generalised epilepsy	http://www.ebi.ac.uk/efo/EFO_0005917	GCST90271609	Genome-wide genotyping array
2023-12-12	36914875	Shrine N	2023-03-13	Nat Genet	www.ncbi.nlm.nih.gov/pubmed/36914875	Multi-ancestry genome-wide association analyses improve resolution of genes and pathways influencing lung function and chronic obstructive pulmonary disease risk.	Peak expiratory flow	393,161 European ancestry individuals, 4,227 African ancestry individuals, 1,564 East Asian ancestry individuals, 4,270 South Asian ancestry individuals, 2,798 Hispanic or Latin American individuals	NA	4q21.23	4	84378634		LINC02994 - NKX6-1	ENSG00000250546	ENSG00000163623		79394	113351	rs1442167-C	rs1442167	0	1442167	intergenic_variant	1	0.172	9e-15	1.40458e+16		7747	z score decrease	Affymetrix, Illumina [50317128] (imputed)	N	peak expiratory flow	http://www.ebi.ac.uk/efo/EFO_0009718	GCST90244095	Genome-wide genotyping array
2023-10-13	36651668	Webber D	2023-01-18	Rheumatology (Oxford)	www.ncbi.nlm.nih.gov/pubmed/36651668	Genetics of Osteonecrosis in Children and Adults with Systemic Lupus Erythematosus.	Osteonecrosis in systemic lupus erythematosus	12 European ancestry cases, 293 European ancestry controls, 16 East Asian ancestry cases, 224 East Asian ancestry controls, 17 African ancestry cases, 106 African ancestry controls, 12 South Asian ancestry cases, 77 South Asian ancestry controls, 2 Amerindian ancestry cases, 23 Amerindian ancestry controls, 12 admixed ancestry cases, 146 admixed ancestry controls	NA	21q22.11	21	30923932		KRTAP11-1 - KRTAP19-8	ENSG00000182591	ENSG00000206102		42352	114227	rs2833162-C	rs2833162	0	2833162	intergenic_variant	1	0.329	1e-06	6.0		2025-01-01	[1.1-1.1]	Illumina [NR] (imputed)	N	osteonecrosis	http://www.ebi.ac.uk/efo/EFO_0004259	GCST90295970	Genome-wide genotyping array
2023-10-12	32210231	Hollis B	2020-03-24	Nat Commun	www.ncbi.nlm.nih.gov/pubmed/32210231	Genomic analysis of male puberty timing highlights shared genetic basis with hair colour and lifespan.	Male puberty timing (age at voice breaking MTAG)	205,354 European ancestry individuals	NA	14q13.3	14	36529745		NKX2-1-AS1			ENSG00000253563			rs12895406-A	rs12895406	0	12895406	intergenic_variant	0	NR	3e-10	9522878745280330		0.020527372	[0.014-0.027] years increase	NR [7400000] (imputed)	N	puberty onset measurement	http://www.ebi.ac.uk/efo/EFO_0005677	GCST90012088	Genome-wide genotyping array
2023-03-08	36581621	Huang J	2022-12-29	Nat Commun	www.ncbi.nlm.nih.gov/pubmed/36581621	Genomics and phenomics of body mass index reveals a complex disease network.	Body mass index	1,122,049 European ancestry individuals	NA	1p36.13	1	16502145		CROCCP3 - RNU1-1	ENSG00000080947	ENSG00000206652		10838	11977	rs696606-G	rs696606	0	696606	intergenic_variant	1	NR	2e-09	8698970004336010		0.0094	[0.0063-0.0125] unit decrease	Affymetrix [NR] (imputed)	N	body mass index	http://www.ebi.ac.uk/efo/EFO_0004340	GCST90255621	Genome-wide genotyping array
2023-08-25	37277458	Vosberg DE	2023-06-05	Sci Rep	www.ncbi.nlm.nih.gov/pubmed/37277458	The genetics of a "femaleness/maleness" score in cardiometabolic traits in the UK biobank.	Multi-trait sex score	141,980 European ancestry males	NA	7q21.2	7	92480735		ERVW-1 - PEX1	ENSG00000242950	ENSG00000127980		2749	6285	rs35229910-?	rs35229910	0	35229910	intergenic_variant	1	NR	1e-10	10.0				Affymetrix [8644321] (imputed)	N	sexual dimorphism measurement	http://www.ebi.ac.uk/efo/EFO_0021796	GCST90270118	Genome-wide genotyping array
2023-10-06	37188663	Ollila HM	2023-05-15	Nat Commun	www.ncbi.nlm.nih.gov/pubmed/37188663	Narcolepsy risk loci outline role of T cell autoimmunity and infectious triggers in narcolepsy.	Type 1 narcolepsy	213 African American or Afro-Caribbean cases, 1,747 African American or Afro-Caribbean controls, 2,412 East Asian ancestry cases, 5,902 East Asian ancestry controls, 3,448 European ancestry cases, 77,207 European ancestry controls	NA	7q34	7	142338339		TRBV7-1 - TRBV4-2	ENSG00000211707	ENSG00000211745		5638	7082	rs7458379-T	rs7458379	0	7458379	intergenic_variant	1	NR	9e-13	1.20458e+16		0.16	[0.12-0.2] unit increase	Affymetrix [12600187] (imputed)	N	narcolepsy-cataplexy syndrome	http://purl.obolibrary.org/obo/MONDO_0016158	GCST90293089	Genome-wide genotyping array
2023-12-13	37359372	Nardone GG	2023-06-09	Front Genet	www.ncbi.nlm.nih.gov/pubmed/37359372	Identifying missing pieces in color vision defects: a genome-wide association study in Silk Road populations.	Color vision defects (Deutan-Protan)	31 Silk Road (founder/genetic isolate) cases, 483 Silk Road (founder/genetic isolate) controls	NA	16p11.2	16	31946700		ZNF267 - IGHV1OR16-1	ENSG00000185947	ENSG00000261704		29343	88153	rs145337082-T	rs145337082	0	145337082	intergenic_variant	1	0.976	6e-06	5221848749616350		0.2400541	[0.14-0.34] unit decrease	Illumina [7783479] (imputed)	N	color vision disorder	http://purl.obolibrary.org/obo/MONDO_0001703	GCST90301670	Genome-wide genotyping array
2023-12-12	36914875	Shrine N	2023-03-13	Nat Genet	www.ncbi.nlm.nih.gov/pubmed/36914875	Multi-ancestry genome-wide association analyses improve resolution of genes and pathways influencing lung function and chronic obstructive pulmonary disease risk.	Lung function (FEV1)	475,645 European ancestry individuals, 8,590 African ancestry individuals, 85,279 East Asian ancestry individuals, 4,270 South Asian ancestry individuals, 14,668 Hispanic or Latin American individuals	NA	15q23	15	68046368		RNU6-1 - PIAS1	ENSG00000206625	ENSG00000033800		206323	7941	rs62002446-A	rs62002446	0	62002446	intergenic_variant	1	0.272	1e-09	9.0		6053	z score increase	Affymetrix, Illumina [63380712] (imputed)	N	forced expiratory volume	http://www.ebi.ac.uk/efo/EFO_0004314	GCST90244092	Genome-wide genotyping array
2023-12-11	37280435	Hawkes G	2023-06-06	Diabetologia	www.ncbi.nlm.nih.gov/pubmed/37280435	Genetic evidence that high BMI in childhood has a protective effect on intermediate diabetes traits, including measures of insulin sensitivity and secretion, after accounting for BMI in adulthood.	Childhood body mass index	441,761 European ancestry individuals	NA	7q32.1	7	128210742		MIR129-1 - LEP	ENSG00000207705	ENSG00000174697		2799	30536	rs4731419-C	rs4731419	0	4731419	intergenic_variant	1	NR	3e-08	7522878745280330		0.0118606	[0.0077-0.0161] unit decrease	NR [NR] (imputed)	N	body mass index	http://www.ebi.ac.uk/efo/EFO_0004340	GCST90301649	Genome-wide genotyping array
2024-04-04	37619450	Faber BG	2023-08-22	EBioMedicine	www.ncbi.nlm.nih.gov/pubmed/37619450	The identification of distinct protective and susceptibility mechanisms for hip osteoarthritis: findings from a genome-wide association study meta-analysis of minimum joint space width and Mendelian randomisation cluster analyses.	Hip minimal joint space width	50,745 European ancestry individuals	NA	15q23	15	67897399		RNU6-1 - PIAS1	ENSG00000206625	ENSG00000033800		57354	156910	rs1809360-T	rs1809360	0	1809360	intergenic_variant	1	0.57	1e-13	13.0		0.05	[0.03-0.07] unit decrease	Affymetrix, Illumina [12334952] (imputed)	N	cartilage thickness measurement	http://www.ebi.ac.uk/efo/EFO_0007873	GCST90281365	Genome-wide genotyping array
2024-04-10	38390760	Bau DT	2024-02-23	Mol Carcinog	www.ncbi.nlm.nih.gov/pubmed/38390760	Genetic susceptibility to prostate cancer in Taiwan: A genome-wide association study.	Prostate cancer	1,844 Taiwanese ancestry cases, 80,709 Taiwanese ancestry controls	NA	8p21.2	8	23661272		SINHCAFP3 - NKX3-1	ENSG00000253488	ENSG00000167034		25765	17425	rs13274763-G	rs13274763	0	13274763	intergenic_variant	1	0.267	5e-19	1830102999566390		1938-01-01	[1.29-1.48]	Affymetrix [NR] (imputed)	N	prostate cancer	http://purl.obolibrary.org/obo/MONDO_0008315	GCST90399469	Genome-wide genotyping array
2022-07-01	35361970	Okbay A	2022-03-31	Nat Genet	www.ncbi.nlm.nih.gov/pubmed/35361970	Polygenic prediction of educational attainment within and between families from genome-wide association analyses in 3 million individuals.	Educational attainment	3,037,499 European ancestry individuals	NA	14q13.3	14	36585385		NKX2-1-AS1			ENSG00000253563			rs1007731-A	rs1007731	0	1007731	intergenic_variant	0	0.1187	4e-12	1.13979e+16		0.0112959	[0.0081-0.0145] unit decrease	Illumina [10675380] (imputed)	N	educational attainment	http://www.ebi.ac.uk/efo/EFO_0011015	GCST90105038	Genome-wide genotyping array
2023-12-12	37359372	Nardone GG	2023-06-09	Front Genet	www.ncbi.nlm.nih.gov/pubmed/37359372	Identifying missing pieces in color vision defects: a genome-wide association study in Silk Road populations.	Color vision defects (Tritan)	12 Silk Road (founder/genetic isolate) cases, 508 Silk Road (founder/genetic isolate) controls	NA	7q21.2	7	92465033		GATAD1 - ERVW-1	ENSG00000157259	ENSG00000242950		4958	3347	rs76863788-C	rs76863788	0	76863788	intergenic_variant	1	0.974	4e-06	5.39794e+16		0.1558418	[0.091-0.221] unit decrease	Illumina [7783479] (imputed)	N	color vision disorder	http://purl.obolibrary.org/obo/MONDO_0001703	GCST90301671	Genome-wide genotyping array
2022-07-01	35361970	Okbay A	2022-03-31	Nat Genet	www.ncbi.nlm.nih.gov/pubmed/35361970	Polygenic prediction of educational attainment within and between families from genome-wide association analyses in 3 million individuals.	Educational attainment	3,037,499 European ancestry individuals	NA	7q32.1	7	128196079		SND1 - MIR129-1	ENSG00000197157	ENSG00000207705		103470	11793	rs4731413-A	rs4731413	0	4731413	intergenic_variant	1	0.2079	3e-18	1.75229e+16		0.0112853	[0.0088-0.0138] unit increase	Illumina [10675380] (imputed)	N	educational attainment	http://www.ebi.ac.uk/efo/EFO_0011015	GCST90105038	Genome-wide genotyping array
2022-07-01	35361970	Okbay A	2022-03-31	Nat Genet	www.ncbi.nlm.nih.gov/pubmed/35361970	Polygenic prediction of educational attainment within and between families from genome-wide association analyses in 3 million individuals.	Educational attainment	3,037,499 European ancestry individuals	NA	7q32.1	7	128199601		SND1 - MIR129-1	ENSG00000197157	ENSG00000207705		106992	8271	rs12538332-A	rs12538332	0	12538332	intergenic_variant	1	0.7239	1e-08	8.0		0.00668981	[0.0044-0.009] unit increase	Illumina [10675380] (imputed)	N	educational attainment	http://www.ebi.ac.uk/efo/EFO_0011015	GCST90105038	Genome-wide genotyping array
2022-07-01	35361970	Okbay A	2022-03-31	Nat Genet	www.ncbi.nlm.nih.gov/pubmed/35361970	Polygenic prediction of educational attainment within and between families from genome-wide association analyses in 3 million individuals.	Educational attainment	3,037,499 European ancestry individuals	NA	7q32.1	7	128239295		MIR129-1 - LEP	ENSG00000207705	ENSG00000174697		31352	1983	rs4728096-T	rs4728096	0	4728096	intergenic_variant	1	0.5253	1e-08	8.0		0.00595143	[0.0039-0.008] unit decrease	Illumina [10675380] (imputed)	N	educational attainment	http://www.ebi.ac.uk/efo/EFO_0011015	GCST90105038	Genome-wide genotyping array
2022-12-02	34989438	Zhu X	2022-01-06	Genet Epidemiol	www.ncbi.nlm.nih.gov/pubmed/34989438	Genome-wide pleiotropy analysis identifies novel blood pressure variants and improves its polygenic risk scores.	Blood pressure (pleiotropy model 1 DBP adjusted for estimated causal effects x SBP)	757,601 European ancestry individuals, 318,891 European ancestry, African American or Afro-Caribbean, Native American ancestry, Asian ancestry individuals	NA	15q23	15	67927364		RNU6-1 - PIAS1	ENSG00000206625	ENSG00000033800		87319	126945	rs2012437-?	rs2012437	0	2012437	intergenic_variant	1	NR	2e-09	8698970004336010				NR [7100000] (imputed)	N	diastolic blood pressure, systolic blood pressure	http://www.ebi.ac.uk/efo/EFO_0006336, http://www.ebi.ac.uk/efo/EFO_0006335	GCST90239828	Genome-wide genotyping array
2022-12-02	34989438	Zhu X	2022-01-06	Genet Epidemiol	www.ncbi.nlm.nih.gov/pubmed/34989438	Genome-wide pleiotropy analysis identifies novel blood pressure variants and improves its polygenic risk scores.	Blood pressure (pleiotropy model 2 SBP adjusted for estimated causal effects x DBP)	757,601 European ancestry individuals, 318,891 European ancestry, African American or Afro-Caribbean, Native American ancestry, Asian ancestry individuals	NA	15q23	15	67927364		RNU6-1 - PIAS1	ENSG00000206625	ENSG00000033800		87319	126945	rs2012437-?	rs2012437	0	2012437	intergenic_variant	1	NR	5e-07	6301029995663980				NR [7100000] (imputed)	N	diastolic blood pressure, systolic blood pressure	http://www.ebi.ac.uk/efo/EFO_0006336, http://www.ebi.ac.uk/efo/EFO_0006335	GCST90239829	Genome-wide genotyping array
2023-01-06	36210801	Asiimwe IG	2022-09-23	Front Pharmacol	www.ncbi.nlm.nih.gov/pubmed/36210801	A genome-wide association study of plasma concentrations of warfarin enantiomers and metabolites in sub-Saharan black-African patients.	S-6-hydroxywarfarin levels	260 Sub-Saharan African ancestry individuals	NA	15q23	15	67986798		RNU6-1 - PIAS1	ENSG00000206625	ENSG00000033800		146753	67511	rs141245103-?	rs141245103	0	141245103	intergenic_variant	1	NR	1e-06	6.0		148571	[0.9-2.07] unit increase	Illumina [17259403] (imputed)	N	S-6-hydroxywarfarin measurement	http://www.ebi.ac.uk/efo/EFO_0803326	GCST90129565	Genome-wide genotyping array
2022-12-16	36333282	Kim YJ	2022-11-04	Nat Commun	www.ncbi.nlm.nih.gov/pubmed/36333282	The contribution of common and rare genetic variants to variation in metabolic traits in 288,137 East Asians.	HDL cholesterol levels	288,127 East Asian ancestry individuals	NA	7q32.1	7	128206417		SND1 - MIR129-1	ENSG00000197157	ENSG00000207705		113808	1455	rs35589574-T	rs35589574	0	35589574	intergenic_variant	1	0.1058	6e-12	1.12218e+16		0.0365	[0.026-0.047] unit increase	NR [6000000] (imputed)	N	high density lipoprotein cholesterol measurement	http://www.ebi.ac.uk/efo/EFO_0004612	GCST90244005	Genome-wide genotyping array
2022-12-14	36477530	Saunders GRB	2022-12-07	Nature	www.ncbi.nlm.nih.gov/pubmed/36477530	Genetic diversity fuels gene discovery for tobacco and alcohol use.	Drinks per week	2,428,851 European ancestry individuals	NA	3p21.32	3	44184840		MIR138-1 - TOPAZ1	ENSG00000207954	ENSG00000173769		70530	57046	rs4682718-G	rs4682718	0	4682718	regulatory_region_variant	1	0.179	6e-11	1.02218e+16		0.00774	[0.0054-0.0101] unit decrease	NR [NR] (imputed)	N	alcohol consumption measurement	http://www.ebi.ac.uk/efo/EFO_0007878	GCST90243984	Genome-wide genotyping array, Genome-wide sequencing
2023-05-19	36718908	Pike MM	2023-01-31	J Am Heart Assoc	www.ncbi.nlm.nih.gov/pubmed/36718908	Genetic Variants Associated With Systolic Blood Pressure in Children and Adolescents.	Childhood median systolic blood pressure percentile	7,393 European ancestry individuals, 2,385 Black individuals	NA	17q21.2	17	41050136		KRTAP2-1 - KRTAP2-2	ENSG00000212725	ENSG00000214518		2820	4362	rs112999280-G	rs112999280	0	112999280	intergenic_variant	1	0.94	3e-06	5522878745280330		2025-05-03	unit decrease	Illumina [NR] (imputed)	N	systolic blood pressure	http://www.ebi.ac.uk/efo/EFO_0006335	GCST90269916	Genome-wide genotyping array
2022-07-01	35361970	Okbay A	2022-03-31	Nat Genet	www.ncbi.nlm.nih.gov/pubmed/35361970	Polygenic prediction of educational attainment within and between families from genome-wide association analyses in 3 million individuals.	Educational attainment	3,037,499 European ancestry individuals	NA	8q24.3	8	142029115		DNAJC8P3 - MIR4472-1	ENSG00000254183	ENSG00000265247		60274	147224	rs11775108-A	rs11775108	0	11775108	regulatory_region_variant	1	0.4871	5e-19	1830102999566390		0.00934471	[0.0073-0.0114] unit decrease	Illumina [10675380] (imputed)	N	educational attainment	http://www.ebi.ac.uk/efo/EFO_0011015	GCST90105038	Genome-wide genotyping array
2023-05-11	37106081	Schoeler T	2023-04-27	Nat Hum Behav	www.ncbi.nlm.nih.gov/pubmed/37106081	Participation bias in the UK Biobank distorts genetic associations and downstream analyses.	Age when finished full-time education (standard GWA)	283,749 European ancestry individuals	NA	8q24.3	8	141992812		DNAJC8P3 - MIR4472-1	ENSG00000254183	ENSG00000265247		23971	183527	rs11998510-A	rs11998510	0	11998510	intergenic_variant	1	NR	8e-09	8096910013008050		0.026935	[0.018-0.036] unit decrease	NR [7296935] (imputed)	N	self reported educational attainment	http://www.ebi.ac.uk/efo/EFO_0004784	GCST90267280	Genome-wide genotyping array
2023-05-11	37106081	Schoeler T	2023-04-27	Nat Hum Behav	www.ncbi.nlm.nih.gov/pubmed/37106081	Participation bias in the UK Biobank distorts genetic associations and downstream analyses.	Age when finished full-time education (standard GWA)	283,749 European ancestry individuals	NA	4p15.2	4	23722895		RFPL4AP3 - ERVH-1	ENSG00000251220	ENSG00000251292		207611	367	rs34221784-A	rs34221784	0	34221784	intergenic_variant	1	NR	4e-08	7.39794e+16		0.032301	[0.021-0.044] unit increase	NR [7296935] (imputed)	N	self reported educational attainment	http://www.ebi.ac.uk/efo/EFO_0004784	GCST90267280	Genome-wide genotyping array
2023-05-19	36718908	Pike MM	2023-01-31	J Am Heart Assoc	www.ncbi.nlm.nih.gov/pubmed/36718908	Genetic Variants Associated With Systolic Blood Pressure in Children and Adolescents.	Childhood median systolic blood pressure percentile	2,242 Black individuals	NA	17q21.2	17	41050136		KRTAP2-1 - KRTAP2-2	ENSG00000212725	ENSG00000214518		2820	4362	rs112999280-G	rs112999280	0	112999280	intergenic_variant	1	0.94	3e-06	5522878745280330		2025-05-03	unit increase	Illumina [NR] (imputed)	N	systolic blood pressure	http://www.ebi.ac.uk/efo/EFO_0006335	GCST90269922	Genome-wide genotyping array
2023-05-11	37106081	Schoeler T	2023-04-27	Nat Hum Behav	www.ncbi.nlm.nih.gov/pubmed/37106081	Participation bias in the UK Biobank distorts genetic associations and downstream analyses.	Height (standard GWA)	283,749 European ancestry individuals	NA	14q13.3	14	36617865		NKX2-1-AS1			ENSG00000253563			rs1955750-C	rs1955750	0	1955750	intergenic_variant	0	NR	2e-12	1.1699e+16		0.13047	[0.094-0.167] unit increase	NR [7296935] (imputed)	N	body height	http://www.ebi.ac.uk/efo/EFO_0004339	GCST90267284	Genome-wide genotyping array
2022-07-01	35361970	Okbay A	2022-03-31	Nat Genet	www.ncbi.nlm.nih.gov/pubmed/35361970	Polygenic prediction of educational attainment within and between families from genome-wide association analyses in 3 million individuals.	Educational attainment	3,037,499 European ancestry individuals	NA	8q11.21	8	47245196		IGLV8OR8-1 - SPIDR	ENSG00000215177	ENSG00000164808		42299	15682	rs78689892-T	rs78689892	0	78689892	intergenic_variant	1	0.9608	1e-08	8.0		0.0154114	[0.01-0.021] unit decrease	Illumina [10675380] (imputed)	N	educational attainment	http://www.ebi.ac.uk/efo/EFO_0011015	GCST90105038	Genome-wide genotyping array
2024-04-30	38538606	Harris BHL	2024-03-27	Sci Rep	www.ncbi.nlm.nih.gov/pubmed/38538606	New role of fat-free mass in cancer risk linked with genetic predisposition.	Prostate cancer	7,822 European ancestry cases, 144,172 European ancestry controls	NA	8p21.2	8	23668030		SINHCAFP3 - NKX3-1	ENSG00000253488	ENSG00000167034		32523	10667	rs13265330-T	rs13265330	0	13265330	intergenic_variant	1	NR	2e-18	1769897000433600		0.148083	[0.11-0.18] unit increase	Affymetrix [18814578] (imputed)	N	prostate cancer	http://purl.obolibrary.org/obo/MONDO_0008315	GCST90428117	Genome-wide genotyping array
2024-04-30	38538606	Harris BHL	2024-03-27	Sci Rep	www.ncbi.nlm.nih.gov/pubmed/38538606	New role of fat-free mass in cancer risk linked with genetic predisposition.	Prostate cancer	7,822 European ancestry cases, 144,172 European ancestry controls	NA	8p21.2	8	23642170		SINHCAFP3 - NKX3-1	ENSG00000253488	ENSG00000167034		6663	36527	rs7830220-T	rs7830220	0	7830220	intergenic_variant	1	NR	3e-14	1.35229e+16		0.129733	[0.096-0.163] unit increase	Affymetrix [18814578] (imputed)	N	prostate cancer	http://purl.obolibrary.org/obo/MONDO_0008315	GCST90428117	Genome-wide genotyping array
2024-04-30	38538606	Harris BHL	2024-03-27	Sci Rep	www.ncbi.nlm.nih.gov/pubmed/38538606	New role of fat-free mass in cancer risk linked with genetic predisposition.	Body mass index	342,566 European ancestry individuals	NA	15q23	15	67910131		RNU6-1 - PIAS1	ENSG00000206625	ENSG00000033800		70086	144178	rs58511468-A	rs58511468	0	58511468	intergenic_variant	1	NR	8e-14	1.30969e+16		0.0210371	[0.016-0.027] unit decrease	Affymetrix [18895667] (imputed)	N	body mass index	http://www.ebi.ac.uk/efo/EFO_0004340	GCST90428119	Genome-wide genotyping array
2024-04-30	38538606	Harris BHL	2024-03-27	Sci Rep	www.ncbi.nlm.nih.gov/pubmed/38538606	New role of fat-free mass in cancer risk linked with genetic predisposition.	Colorectal cancer	4,988 European ancestry cases, 310,272 European ancestry controls	NA	4p16.3	4	1490567		NKX1-1 - FAM53A	ENSG00000235608	ENSG00000174137		84125	127348	rs556774218-T	rs556774218	0	556774218	intergenic_variant	1	NR	5e-09	8301029995663980		120944	[0.8-1.62] unit increase	Affymetrix [18894319] (imputed)	N	colorectal cancer	http://purl.obolibrary.org/obo/MONDO_0005575	GCST90428118	Genome-wide genotyping array
2024-09-17	39192095	Burren OS	2024-08-27	Nat Genet	www.ncbi.nlm.nih.gov/pubmed/39192095	Genetic architecture of telomere length in 462,666 UK Biobank whole-genome sequences.	Telomere length (principal component 1)	438,351 Non-Finnish European ancestry individuals	NA	22q11.1	22	16950176		IGKV1OR22-1 - GAB4	ENSG00000253481	ENSG00000215568		16173	11760	rs141274599-C	rs141274599	0	141274599	intergenic_variant	1	NR	4e-24	2.33979e+16		0.0242825	[0.02-0.029] unit decrease	Affymetrix [15022702] (imputed)	N	telomere length	http://www.ebi.ac.uk/efo/EFO_0004505	GCST90435144	Genome-wide genotyping array
2024-04-30	38538606	Harris BHL	2024-03-27	Sci Rep	www.ncbi.nlm.nih.gov/pubmed/38538606	New role of fat-free mass in cancer risk linked with genetic predisposition.	Whole body fat free mass (UKB data field 23101)	337,739 European ancestry individuals	NA	4p16.3	4	1418997		NKX1-1 - FAM53A	ENSG00000235608	ENSG00000174137		12555	198918	rs74692412-G	rs74692412	0	74692412	intergenic_variant	1	NR	4e-11	1.03979e+16		0.0169147	[0.012-0.022] unit decrease	Affymetrix [18893866] (imputed)	N	lean body mass	http://www.ebi.ac.uk/efo/EFO_0004995	GCST90428120	Genome-wide genotyping array
2024-09-25	39256582	Loeb GB	2024-09-10	Nat Genet	www.ncbi.nlm.nih.gov/pubmed/39256582	Variants in tubule epithelial regulatory elements mediate most heritable differences in human kidney function.	Estimated glomerular filtration rate (creatinine, cystatin c)	406,504 European ancestry individuals	NA	4p15.2	4	23736242		ERVH-1 - PPARGC1A	ENSG00000251292	ENSG00000109819		2663	18799	rs16874060-G	rs16874060	0	16874060	intergenic_variant	1	NR	1e-13	13.0		0.035765	[0.026-0.045] unit increase	Affymetrix [16984552] (imputed)	N	glomerular filtration rate	http://www.ebi.ac.uk/efo/EFO_0005208	GCST90428446	Genome-wide genotyping array
2024-09-25	39256582	Loeb GB	2024-09-10	Nat Genet	www.ncbi.nlm.nih.gov/pubmed/39256582	Variants in tubule epithelial regulatory elements mediate most heritable differences in human kidney function.	Estimated glomerular filtration rate (creatinine)	406,504 European ancestry individuals	NA	4p15.2	4	23736242		ERVH-1 - PPARGC1A	ENSG00000251292	ENSG00000109819		2663	18799	rs16874060-G	rs16874060	0	16874060	intergenic_variant	1	NR	2e-09	8698970004336010		0.0292802	unit increase	Affymetrix [16984509] (imputed)	N	glomerular filtration rate	http://www.ebi.ac.uk/efo/EFO_0005208	GCST90428447	Genome-wide genotyping array
2024-09-25	39256582	Loeb GB	2024-09-10	Nat Genet	www.ncbi.nlm.nih.gov/pubmed/39256582	Variants in tubule epithelial regulatory elements mediate most heritable differences in human kidney function.	Estimated glomerular filtration rate (creatinine, cystatin c)	406,504 European ancestry individuals	NA	9q21.11	9	65259267		IGKV1OR9-1 - FOXD4L5	ENSG00000204780	ENSG00000204779		8441	22834	rs369765037-A	rs369765037	1	2818364	intergenic_variant	1	NR	3e-08	7522878745280330		0.019213	[0.012-0.026] unit decrease	Affymetrix [16984552] (imputed)	N	glomerular filtration rate	http://www.ebi.ac.uk/efo/EFO_0005208	GCST90428446	Genome-wide genotyping array
2024-09-25	39256582	Loeb GB	2024-09-10	Nat Genet	www.ncbi.nlm.nih.gov/pubmed/39256582	Variants in tubule epithelial regulatory elements mediate most heritable differences in human kidney function.	Estimated glomerular filtration rate (creatinine)	406,504 European ancestry individuals	NA	9q21.11	9	65259267		IGKV1OR9-1 - FOXD4L5	ENSG00000204780	ENSG00000204779		8441	22834	rs369765037-A	rs369765037	1	2818364	intergenic_variant	1	NR	3e-06	5522878745280330		0.0165388	unit decrease	Affymetrix [16984509] (imputed)	N	glomerular filtration rate	http://www.ebi.ac.uk/efo/EFO_0005208	GCST90428447	Genome-wide genotyping array
2025-01-06	39024449	Verma A	2024-07-19	Science	www.ncbi.nlm.nih.gov/pubmed/39024449	Diversity and scale: Genetic architecture of 2068 traits in the VA Million Veteran Program.	Body mass index (BMI, maximum, inv-normal transformed)	118,995 African American or Afro-Caribbean individuals, 57,796 Hispanic or Latin American individuals, 6,384 East Asian ancestry individuals, 424,231 European ancestry individuals	NA	8q24.3	8	142049373		DNAJC8P3 - MIR4472-1	ENSG00000254183	ENSG00000265247		80532	126966	rs62514197-T	rs62514197	0	62514197	intergenic_variant	1	0.5684	3e-12	1.15229e+16		0.02246	[0.016-0.029] unit increase	NR [44300000] (imputed)	N	body mass index	http://www.ebi.ac.uk/efo/EFO_0004340	GCST90479521	Genome-wide genotyping array
2024-09-12	37984853	Eissman JM	2023-11-20	Alzheimers Dement	www.ncbi.nlm.nih.gov/pubmed/37984853	Sex-specific genetic architecture of late-life memory performance.	Baseline memory in normal cognition x sex interaction	12,789 European ancestry individuals	NA	21q22.11	21	30942165		KRTAP11-1 - KRTAP19-8	ENSG00000182591	ENSG00000206102		60585	95994	rs76776539-?	rs76776539	0	76776539	intergenic_variant	1	NR	2e-06	5698970004336010		0.250783	unit increase	Affymetrix, Illumina [NR] (imputed)	N	memory performance, sex interaction measurement	http://www.ebi.ac.uk/efo/EFO_0004874, http://www.ebi.ac.uk/efo/EFO_0008343	GCST90448444	Genome-wide genotyping array
2024-09-12	37984853	Eissman JM	2023-11-20	Alzheimers Dement	www.ncbi.nlm.nih.gov/pubmed/37984853	Sex-specific genetic architecture of late-life memory performance.	Baseline memory in impaired cognition x sex interaction	8,465 European ancestry individuals	NA	3p21.33	3	44099476		RNU6-367P - MIR138-1	ENSG00000252980	ENSG00000207954		28290	14736	rs62251260-?	rs62251260	0	62251260	intergenic_variant	1	NR	1e-06	6.0		0.136595	unit decrease	Affymetrix, Illumina [NR] (imputed)	N	memory performance, sex interaction measurement	http://www.ebi.ac.uk/efo/EFO_0004874, http://www.ebi.ac.uk/efo/EFO_0008343	GCST90448443	Genome-wide genotyping array
2025-01-06	39024449	Verma A	2024-07-19	Science	www.ncbi.nlm.nih.gov/pubmed/39024449	Diversity and scale: Genetic architecture of 2068 traits in the VA Million Veteran Program.	Blood urea nitrogen (BUN, minimum, inv-norm transformed)	118,165 African American or Afro-Caribbean individuals, 57,207 Hispanic or Latin American individuals, 6,303 East Asian ancestry individuals, 419,128 European ancestry individuals	NA	4p15.2	4	23736242		ERVH-1 - PPARGC1A	ENSG00000251292	ENSG00000109819		2663	18799	rs16874060-A	rs16874060	0	16874060	intergenic_variant	1	0.9413	7e-15	1.41549e+16		0.03944	[0.03-0.049] unit increase	NR [44300000] (imputed)	N	blood urea nitrogen measurement	http://www.ebi.ac.uk/efo/EFO_0004741	GCST90479526	Genome-wide genotyping array
2024-09-25	39256582	Loeb GB	2024-09-10	Nat Genet	www.ncbi.nlm.nih.gov/pubmed/39256582	Variants in tubule epithelial regulatory elements mediate most heritable differences in human kidney function.	Estimated glomerular filtration rate (cystatin c)	406,504 European ancestry individuals	NA	4p15.2	4	23736242		ERVH-1 - PPARGC1A	ENSG00000251292	ENSG00000109819		2663	18799	rs16874060-G	rs16874060	0	16874060	intergenic_variant	1	NR	2e-12	1.1699e+16		0.0335948	unit increase	Affymetrix [16984619] (imputed)	N	glomerular filtration rate	http://www.ebi.ac.uk/efo/EFO_0005208	GCST90428448	Genome-wide genotyping array
2024-09-25	39256582	Loeb GB	2024-09-10	Nat Genet	www.ncbi.nlm.nih.gov/pubmed/39256582	Variants in tubule epithelial regulatory elements mediate most heritable differences in human kidney function.	Estimated glomerular filtration rate (cystatin c)	406,504 European ancestry individuals	NA	9q21.11	9	65259267		IGKV1OR9-1 - FOXD4L5	ENSG00000204780	ENSG00000204779		8441	22834	rs369765037-A	rs369765037	1	2818364	intergenic_variant	1	NR	6e-07	6221848749616350		0.0171425	unit decrease	Affymetrix [16984619] (imputed)	N	glomerular filtration rate	http://www.ebi.ac.uk/efo/EFO_0005208	GCST90428448	Genome-wide genotyping array
2025-01-08	39715877	Akimova ET	2024-12-23	Nat Hum Behav	www.ncbi.nlm.nih.gov/pubmed/39715877	Polygenic prediction of occupational status GWAS elucidates genetic and environmental interplay in intergenerational transmission, careers and health in UK Biobank.	CAMSIS occupational score (MTAG)	273,157 British ancestry individuals	NA	4p15.2	4	23714253		RFPL4AP3 - ERVH-1	ENSG00000251220	ENSG00000251292		198969	9009	rs36083520-?	rs36083520	0	36083520	intergenic_variant	1	NR	5e-12	1.1301e+16		0.015487345	[0.011-0.02] unit increase	NR [NR] (imputed)	N			GCST90492678	Genome-wide genotyping array
2025-01-10	38374256	Suzuki K	2024-02-19	Nature	www.ncbi.nlm.nih.gov/pubmed/38374256	Genetic drivers of heterogeneity in type 2 diabetes pathophysiology.	Type 2 diabetes	50,251 African American cases, 103,909 African American controls, 88,109 East Asian ancestry cases, 339,395 East Asian ancestry controls, 242,283 European ancestry cases, 1,569,734 European ancestry controls, 29,375 Hispanic cases, 59,368 Hispanic controls, 1,602 South African ancestry cases, 976 South African ancestry controls, 16,832 South Asian ancestry cases, 33,767 South Asian ancestry controls	NA	8q24.3	8	142057348		DNAJC8P3 - MIR4472-1	ENSG00000254183	ENSG00000265247		88507	118991	rs10096860-C	rs10096860	0	10096860	intergenic_variant	1	0.57942	8e-10	9096910013008050				Affymetrix, Illumina [NR] (imputed)	N	type 2 diabetes mellitus	http://purl.obolibrary.org/obo/MONDO_0005148	GCST90492734	Genome-wide genotyping array
2025-01-08	39715877	Akimova ET	2024-12-23	Nat Hum Behav	www.ncbi.nlm.nih.gov/pubmed/39715877	Polygenic prediction of occupational status GWAS elucidates genetic and environmental interplay in intergenerational transmission, careers and health in UK Biobank.	SIOPS occupational score (MTAG)	271,769 British ancestry individuals	NA	4p15.2	4	23714253		RFPL4AP3 - ERVH-1	ENSG00000251220	ENSG00000251292		198969	9009	rs36083520-?	rs36083520	0	36083520	intergenic_variant	1	NR	4e-11	1.03979e+16		0.013307937	[0.0093-0.0173] unit increase	NR [NR] (imputed)	N			GCST90492679	Genome-wide genotyping array
2025-01-06	39024449	Verma A	2024-07-19	Science	www.ncbi.nlm.nih.gov/pubmed/39024449	Diversity and scale: Genetic architecture of 2068 traits in the VA Million Veteran Program.	Takes medication for prostate cancer?	2,414 African American or Afro-Caribbean cases, 45,597 African American or Afro-Caribbean controls, 7,566 European ancestry cases, 285,635 European ancestry controls, 592 Hispanic or Latin American cases, 25,836 Hispanic or Latin American controls	NA	8p21.2	8	23677289		SINHCAFP3 - NKX3-1	ENSG00000253488	ENSG00000167034		41782	1408	rs4872175-A	rs4872175	0	4872175	intergenic_variant	1	0.4768	6e-12	1.12218e+16		0.1071	[0.074-0.14] unit increase	NR [44300000] (imputed)	N	drug use measurement, prostate cancer	http://www.ebi.ac.uk/efo/EFO_0007010, http://purl.obolibrary.org/obo/MONDO_0008315	GCST90479535	Genome-wide genotyping array
2024-09-12	37984853	Eissman JM	2023-11-20	Alzheimers Dement	www.ncbi.nlm.nih.gov/pubmed/37984853	Sex-specific genetic architecture of late-life memory performance.	Memory decline in normal cognition	391 African ancestry males	NA	21q22.11	21	30350684		KRTAP23-1 - KRTAP13-6P	ENSG00000186980	ENSG00000250973		2078	5831	rs7281758-?	rs7281758	0	7281758	intergenic_variant	1	NR	9e-06	5045757490560670		0.020993	unit increase	Affymetrix, Illumina [NR] (imputed)	N	memory performance	http://www.ebi.ac.uk/efo/EFO_0004874	GCST90448450	Genome-wide genotyping array
2024-09-12	37984853	Eissman JM	2023-11-20	Alzheimers Dement	www.ncbi.nlm.nih.gov/pubmed/37984853	Sex-specific genetic architecture of late-life memory performance.	Memory decline in normal cognition	391 African ancestry males	NA	21q22.11	21	30350685		KRTAP23-1 - KRTAP13-6P	ENSG00000186980	ENSG00000250973		2079	5830	rs7281362-?	rs7281362	0	7281362	intergenic_variant	1	NR	9e-06	5045757490560670		0.020993	unit increase	Affymetrix, Illumina [NR] (imputed)	N	memory performance	http://www.ebi.ac.uk/efo/EFO_0004874	GCST90448450	Genome-wide genotyping array
2025-01-06	39024449	Verma A	2024-07-19	Science	www.ncbi.nlm.nih.gov/pubmed/39024449	Diversity and scale: Genetic architecture of 2068 traits in the VA Million Veteran Program.	Prostate cancer	5,764 African American or Afro-Caribbean cases, 42,247 African American or Afro-Caribbean controls, 28,645 European ancestry cases, 264,556 European ancestry controls, 1,678 Hispanic or Latin American cases, 24,750 Hispanic or Latin American controls	NA	8p21.2	8	23665228		SINHCAFP3 - NKX3-1	ENSG00000253488	ENSG00000167034		29721	13469	rs995433-T	rs995433	0	995433	intergenic_variant	1	0.4722	1e-50	50.0		0.1314	[0.11-0.15] unit increase	NR [44300000] (imputed)	N	prostate cancer	http://purl.obolibrary.org/obo/MONDO_0008315	GCST90479536	Genome-wide genotyping array
2024-04-30	38538606	Harris BHL	2024-03-27	Sci Rep	www.ncbi.nlm.nih.gov/pubmed/38538606	New role of fat-free mass in cancer risk linked with genetic predisposition.	Whole body fat mass (UKB data field 23100)	337,196 European ancestry individuals	NA	15q23	15	68020454		RNU6-1 - PIAS1	ENSG00000206625	ENSG00000033800		180409	33855	rs74923405-T	rs74923405	0	74923405	intergenic_variant	1	NR	5e-10	9301029995663980		0.0356266	[0.024-0.047] unit decrease	Affymetrix [18893691] (imputed)	N	fat body mass	http://www.ebi.ac.uk/efo/EFO_0005409	GCST90428121	Genome-wide genotyping array
2025-01-10	38374256	Suzuki K	2024-02-19	Nature	www.ncbi.nlm.nih.gov/pubmed/38374256	Genetic drivers of heterogeneity in type 2 diabetes pathophysiology.	Type 2 diabetes	50,251 African American cases, 103,909 African American controls, 88,109 East Asian ancestry cases, 339,395 East Asian ancestry controls, 242,283 European ancestry cases, 1,569,734 European ancestry controls, 29,375 Hispanic cases, 59,368 Hispanic controls, 1,602 South African ancestry cases, 976 South African ancestry controls, 16,832 South Asian ancestry cases, 33,767 South Asian ancestry controls	NA	4q21.23	4	84418465		LINC02994 - NKX6-1	ENSG00000250546	ENSG00000163623		119225	73520	rs117624659-T	rs117624659	0	117624659	intergenic_variant	1	0.98454	9e-29	2.80458e+16				Affymetrix, Illumina [NR] (imputed)	N	type 2 diabetes mellitus	http://purl.obolibrary.org/obo/MONDO_0005148	GCST90492734	Genome-wide genotyping array
2025-01-10	38374256	Suzuki K	2024-02-19	Nature	www.ncbi.nlm.nih.gov/pubmed/38374256	Genetic drivers of heterogeneity in type 2 diabetes pathophysiology.	Type 2 diabetes	50,251 African American cases, 103,909 African American controls, 88,109 East Asian ancestry cases, 339,395 East Asian ancestry controls, 242,283 European ancestry cases, 1,569,734 European ancestry controls, 29,375 Hispanic cases, 59,368 Hispanic controls, 1,602 South African ancestry cases, 976 South African ancestry controls, 16,832 South Asian ancestry cases, 33,767 South Asian ancestry controls	NA	4q21.23	4	84478183		LINC02994 - NKX6-1	ENSG00000250546	ENSG00000163623		178943	13802	rs144589448-C	rs144589448	0	144589448	intergenic_variant	1	0.0094	2e-15	1.4699e+16				Affymetrix, Illumina [NR] (imputed)	N	type 2 diabetes mellitus	http://purl.obolibrary.org/obo/MONDO_0005148	GCST90492734	Genome-wide genotyping array
2024-04-30	38538606	Harris BHL	2024-03-27	Sci Rep	www.ncbi.nlm.nih.gov/pubmed/38538606	New role of fat-free mass in cancer risk linked with genetic predisposition.	Whole body fat mass (UKB data field 23100)	337,196 European ancestry individuals	NA	15q23	15	67910131		RNU6-1 - PIAS1	ENSG00000206625	ENSG00000033800		70086	144178	rs58511468-A	rs58511468	0	58511468	intergenic_variant	1	NR	9e-12	1.10458e+16		0.0188721	[0.013-0.024] unit decrease	Affymetrix [18893691] (imputed)	N	fat body mass	http://www.ebi.ac.uk/efo/EFO_0005409	GCST90428121	Genome-wide genotyping array
2022-03-07	34910505	van der Meer D	2021-12-15	Sci Adv	www.ncbi.nlm.nih.gov/pubmed/34910505	The genetic architecture of human cortical folding.	Vertex-wise sulcal depth	33,748 European ancestry individuals	NA	15q23	15	67929592		RNU6-1 - PIAS1	ENSG00000206625	ENSG00000033800		89547	124717	rs11630193-G	rs11630193	0	11630193	intergenic_variant	1	0.47	2e-08	7698970004336010		1958-05-01	z score increase	Affymetrix [9061022] (imputed)	N	brain measurement	http://www.ebi.ac.uk/efo/EFO_0004464	GCST90095129	Genome-wide genotyping array
2021-08-24	34021172	Christakoudi S	2021-05-21	Sci Rep	www.ncbi.nlm.nih.gov/pubmed/34021172	GWAS of allometric body-shape indices in UK Biobank identifies loci suggesting associations with morphogenesis, organogenesis, adrenal cell renewal and cancer.	Hip circumference adjusted for BMI	219,872 British ancestry women	NA	4p16.3	4	1602243	FAM53A	NKX1-1 - FAM53A	ENSG00000235608	ENSG00000174137		195801	15672	rs56039511-C	rs56039511	0	56039511	intergenic_variant	1	NR	8e-09	8096910013008050		0.0164591	[0.011-0.022] unit increase	Affymetrix [321016] (imputed)	N	BMI-adjusted hip circumference	http://www.ebi.ac.uk/efo/EFO_0008039	GCST90020028	Genome-wide genotyping array
2024-07-09	38890310	Zhukovsky P	2024-06-18	Nat Commun	www.ncbi.nlm.nih.gov/pubmed/38890310	Genetic influences on brain and cognitive health and their interactions with cardiovascular conditions and depression.	Regional cortical thickness (rostralmiddlefrontal)	34,542 European ancestry individuals	NA	2q11.2	2	97045684		TRIM43CP - IGKV2OR2-1	ENSG00000144188	ENSG00000270748		14048	904	rs11695197-A	rs11695197	0	11695197	intergenic_variant	1	NR	4e-09	8397940008672030				Affymetrix [8457588] (imputed)	N	cortical thickness	http://www.ebi.ac.uk/efo/EFO_0004840	GCST90399903	Genome-wide genotyping array
2022-08-19	35551307	Mahajan A	2022-05-12	Nat Genet	www.ncbi.nlm.nih.gov/pubmed/35551307	Multi-ancestry genetic study of type 2 diabetes highlights the power of diverse populations for discovery and translation.	Type 2 diabetes	251,740 European ancestry individuals, 139,705 East Asian ancestry individuals, 40,737 South Asian ancestry individuals, 27,417 Hispanic individuals, 30,167 African American individuals, 2,426 Zulu ancestry individuals	NA	4q21.23	4	84418465		LINC02994 - NKX6-1	ENSG00000250546	ENSG00000163623		119225	73520	rs117624659-T	rs117624659	0	117624659	intergenic_variant	1	NR	3e-14	1.35229e+16		2024-01-01	[1.17-1.31]	Affymetrix, Illumina [10454876] (imputed)	N	type 2 diabetes mellitus	http://purl.obolibrary.org/obo/MONDO_0005148	GCST90132183	Genome-wide genotyping array, Exome-wide sequencing
2022-05-26	34272381	Stanzick KJ	2021-07-16	Nat Commun	www.ncbi.nlm.nih.gov/pubmed/34272381	Discovery and prioritization of variants and genes for kidney function in >1.2 million individuals.	Estimated glomerular filtration rate (creatinine)	1,004,040 European ancestry individuals, 165,726 East Asian ancestry individuals, 13,842 African American individuals, 13,359 South Asian ancestry individuals, 4,961 Hispanic individuals, 2 individuals	417,288 European ancestry individuals	4p15.2	4	23734900		ERVH-1 - PPARGC1A	ENSG00000251292	ENSG00000109819		1321	20141	rs16874052-A	rs16874052	0	16874052	intergenic_variant	1	0.950813423684263	2e-17	1669897000433600		0.0046282928	[0.0036-0.0057] unit decrease	NR [13633840] (imputed)	N	glomerular filtration rate	http://www.ebi.ac.uk/efo/EFO_0005208	GCST90103633	Genome-wide genotyping array
2022-05-20	35051171	Wong HS	2022-01-20	PLoS Genet	www.ncbi.nlm.nih.gov/pubmed/35051171	Genome-wide association study identifies genetic risk loci for adiposity in a Taiwanese population.	Body fat percentage	21,304 Taiwanese ancestry individuals	NA	15q23	15	67845026		RNU6-1 - PIAS1	ENSG00000206625	ENSG00000033800		4981	209283	rs4776990-C	rs4776990	0	4776990	intergenic_variant	1	NR	1e-07	7.0		0.05173	[0.033-0.071] unit increase	Affymetrix [6546460] (imputed)	N	body fat percentage	http://www.ebi.ac.uk/efo/EFO_0007800	GCST90103752	Genome-wide genotyping array
2022-05-20	35051171	Wong HS	2022-01-20	PLoS Genet	www.ncbi.nlm.nih.gov/pubmed/35051171	Genome-wide association study identifies genetic risk loci for adiposity in a Taiwanese population.	Body mass index	21,930 Taiwanese ancestry individuals	NA	15q23	15	67845026		RNU6-1 - PIAS1	ENSG00000206625	ENSG00000033800		4981	209283	rs4776990-C	rs4776990	0	4776990	intergenic_variant	1	NR	6e-07	6221848749616350		0.04806	[0.029-0.067] unit increase	Affymetrix [6546460] (imputed)	N	body mass index	http://www.ebi.ac.uk/efo/EFO_0004340	GCST90103751	Genome-wide genotyping array
2022-05-20	35051171	Wong HS	2022-01-20	PLoS Genet	www.ncbi.nlm.nih.gov/pubmed/35051171	Genome-wide association study identifies genetic risk loci for adiposity in a Taiwanese population.	Waist circumference	21,949 Taiwanese ancestry individuals	NA	15q23	15	67845026		RNU6-1 - PIAS1	ENSG00000206625	ENSG00000033800		4981	209283	rs4776990-C	rs4776990	0	4776990	intergenic_variant	1	NR	4e-06	5.39794e+16		0.04435	[0.026-0.063] unit increase	Affymetrix [6546460] (imputed)	N	waist circumference	http://www.ebi.ac.uk/efo/EFO_0004342	GCST90103753	Genome-wide genotyping array
2022-05-26	34272381	Stanzick KJ	2021-07-16	Nat Commun	www.ncbi.nlm.nih.gov/pubmed/34272381	Discovery and prioritization of variants and genes for kidney function in >1.2 million individuals.	Blood urea nitrogen levels	679,531 European ancestry individuals, 173,149 individuals	NA	4p15.2	4	23734900		ERVH-1 - PPARGC1A	ENSG00000251292	ENSG00000109819		1321	20141	rs16874052-A	rs16874052	0	16874052	intergenic_variant	1	0.9516	2e-08	7698970004336010		0.0064	[0.0042-0.0086] unit increase	NR [13623018] (imputed)	N	blood urea nitrogen measurement	http://www.ebi.ac.uk/efo/EFO_0004741	GCST90103632	Genome-wide genotyping array
2022-05-20	35051171	Wong HS	2022-01-20	PLoS Genet	www.ncbi.nlm.nih.gov/pubmed/35051171	Genome-wide association study identifies genetic risk loci for adiposity in a Taiwanese population.	Body mass index	195,070 Taiwanese ancestry, Japanese ancestry individuals, 334,487 European ancestry, Latino, East Asian ancestry, African American, South Asian ancestry individuals, 361,194 individuals	NA	15q23	15	67845026		RNU6-1 - PIAS1	ENSG00000206625	ENSG00000033800		4981	209283	rs4776990-C	rs4776990	0	4776990	intergenic_variant	1	0.4439	1e-21	21.0		0.0283	[0.022-0.034] unit decrease	Affymetrix [NR] (imputed)	N	body mass index	http://www.ebi.ac.uk/efo/EFO_0004340	GCST90103755	Genome-wide genotyping array
2022-05-20	35051171	Wong HS	2022-01-20	PLoS Genet	www.ncbi.nlm.nih.gov/pubmed/35051171	Genome-wide association study identifies genetic risk loci for adiposity in a Taiwanese population.	Body fat percentage	21,304 Taiwanese ancestry individuals, 361,194 individuals, 155,961 European ancestry individuals	NA	15q23	15	67847977		RNU6-1 - PIAS1	ENSG00000206625	ENSG00000033800		7932	206332	rs28376697-G	rs28376697	0	28376697	intergenic_variant	1	0.4419	3e-17	1.65229e+16		0.0179	[0.014-0.022] unit increase	Affymetrix [NR] (imputed)	N	body fat percentage	http://www.ebi.ac.uk/efo/EFO_0007800	GCST90103756	Genome-wide genotyping array
2022-08-04	35710981	Liu H	2022-06-16	Nat Genet	www.ncbi.nlm.nih.gov/pubmed/35710981	Epigenomic and transcriptomic analyses define core cell types, genes and targetable mechanisms for kidney disease.	Estimated glomerular filtration rate (creatinine)	1,205,871 European ancestry individuals, 168,300 East Asian ancestry individuals, 63,553 African ancestry individuals, 23,509 Hispanic or Latin American individuals, 22,103 African American individuals, 21,791 Central Asian or South Asian ancestry individuals, 1,502 Middle Eastern ancestry individuals, 939 other admixed ancestry individuals, 602 Native American ancestry individuals, 150 Asian ancestry individuals, 339 individuals	NA	4p15.2	4	23734900		ERVH-1 - PPARGC1A	ENSG00000251292	ENSG00000109819		1321	20141	rs16874052-G	rs16874052	0	16874052	intergenic_variant	1	0.0524	5e-20	1930102999566390		2017-09-01	z score increase	Affymetrix, Illumina [12653804] (imputed)	N	glomerular filtration rate	http://www.ebi.ac.uk/efo/EFO_0005208	GCST90100220	Genome-wide genotyping array
2024-07-09	38890310	Zhukovsky P	2024-06-18	Nat Commun	www.ncbi.nlm.nih.gov/pubmed/38890310	Genetic influences on brain and cognitive health and their interactions with cardiovascular conditions and depression.	Regional cortical thickness (parsorbitalis)	34,548 European ancestry individuals	NA	2q11.2	2	97045684		TRIM43CP - IGKV2OR2-1	ENSG00000144188	ENSG00000270748		14048	904	rs11695197-A	rs11695197	0	11695197	intergenic_variant	1	NR	3e-08	7522878745280330				Affymetrix [8457588] (imputed)	N	cortical thickness	http://www.ebi.ac.uk/efo/EFO_0004840	GCST90399894	Genome-wide genotyping array
2022-07-18	33983923	Hoskens H	2021-05-13	PLoS Genet	www.ncbi.nlm.nih.gov/pubmed/33983923	3D facial phenotyping by biometric sibling matching used in contemporary genomic methodologies.	Sib-shared facial trait 522; Facial segment 17; 3D morphology of the upper lip	8,246 European ancestry individuals	NA	8q24.3	8	142036678		DNAJC8P3 - MIR4472-1	ENSG00000254183	ENSG00000265247		67837	139661	rs12114519-?	rs12114519	0	12114519	intergenic_variant	1	NR	2e-08	7698970004336010		0.05206564	[0.034-0.07] unit decrease	Illumina [7417619] (imputed)	N	lower face morphology measurement	http://www.ebi.ac.uk/efo/EFO_0010948	GCST90016035	Genome-wide genotyping array
2022-08-19	35551307	Mahajan A	2022-05-12	Nat Genet	www.ncbi.nlm.nih.gov/pubmed/35551307	Multi-ancestry genetic study of type 2 diabetes highlights the power of diverse populations for discovery and translation.	Type 2 diabetes	139,705 East Asian ancestry individuals	NA	4q21.23	4	84418465		LINC02994 - NKX6-1	ENSG00000250546	ENSG00000163623		119225	73520	rs117624659-T	rs117624659	0	117624659	intergenic_variant	1	0.97	1e-12	12.0		0.208	[0.15-0.26] unit increase	Affymetrix, Illumina [9106251] (imputed)	N	type 2 diabetes mellitus	http://purl.obolibrary.org/obo/MONDO_0005148	GCST90132185	Genome-wide genotyping array
2023-11-07	37872160	Williams AT	2023-10-23	Nat Commun	www.ncbi.nlm.nih.gov/pubmed/37872160	Genome-wide association study of thyroid-stimulating hormone highlights new genes, pathways and associations with thyroid disease.	Thyroid stimulating hormone levels	247,107 European ancestry individuals	63,326 European ancestry individuals, 33,171 South Asian ancestry individuals	14q13.3	14	36525164		NKX2-1-AS1			ENSG00000253563			rs12892248-A	rs12892248	0	12892248	regulatory_region_variant	0	0.1304	3e-12	1.15229e+16		0.0265	[0.019-0.034] unit increase	Affymetrix, Illumina [57524162] (imputed)	N	thyroid stimulating hormone measurement	http://www.ebi.ac.uk/efo/EFO_0004748	GCST90296333	Genome-wide genotyping array
2023-11-07	37872160	Williams AT	2023-10-23	Nat Commun	www.ncbi.nlm.nih.gov/pubmed/37872160	Genome-wide association study of thyroid-stimulating hormone highlights new genes, pathways and associations with thyroid disease.	Thyroid stimulating hormone levels	247,107 European ancestry individuals	63,326 European ancestry individuals, 33,171 South Asian ancestry individuals	14q13.3	14	36585385		NKX2-1-AS1			ENSG00000253563			rs1007731-A	rs1007731	0	1007731	intergenic_variant	0	0.115	7e-09	8154901959985740		0.0246	[0.016-0.033] unit increase	Affymetrix, Illumina [57524162] (imputed)	N	thyroid stimulating hormone measurement	http://www.ebi.ac.uk/efo/EFO_0004748	GCST90296333	Genome-wide genotyping array
2023-03-31	36437532	Grgic O	2022-11-27	J Dent Res	www.ncbi.nlm.nih.gov/pubmed/36437532	Novel Genetic Determinants of Dental Maturation in Children.	Dental development	14,805 European or unknown ancestry individuals	NA	14q13.3	14	36631533		NKX2-1-AS1			ENSG00000253563			rs7156439-T	rs7156439	0	7156439	intergenic_variant	0	0.62	2e-08	7698970004336010		2025-06-05	z score decrease	Illumina [2216657] (imputed)	N	number of teeth measurement	http://www.ebi.ac.uk/efo/EFO_0010073	GCST90266934	Genome-wide genotyping array
2023-04-03	34648354	Pietzner M	2021-11-12	Science	www.ncbi.nlm.nih.gov/pubmed/34648354	Mapping the proteo-genomic convergence of human diseases.	Uncharacterized protein KIAA2013 levels	10,708 European ancestry individuals	NA	1p36.22	1	11909729		RNU5E-1 - RNU5E-4P	ENSG00000199347	ENSG00000201801		1458	79	rs926270-T	rs926270	0	926270	regulatory_region_variant	1	0.51	7e-22	2.11549e+16		0.13	[0.1-0.16] unit decrease	Affymetrix, Illumina [10200000] (imputed)	N	uncharacterized protein KIAA2013 measurement	http://www.ebi.ac.uk/efo/EFO_0802197	GCST90250135	Genome-wide genotyping array
2023-04-03	34648354	Pietzner M	2021-11-12	Science	www.ncbi.nlm.nih.gov/pubmed/34648354	Mapping the proteo-genomic convergence of human diseases.	Nuclear factor NF-kappa-B p105 subunit levels	10,708 European ancestry individuals	NA	2p11.2	2	91796864		GGT8P - IGKV1OR2-1	ENSG00000236969	ENSG00000235235		15695	20907	rs377384710-A	rs377384710	0	377384710	intergenic_variant	1	0.16	1e-12	12.0		0.14	[0.1-0.18] unit decrease	Affymetrix, Illumina [10200000] (imputed)	N	protein measurement	http://www.ebi.ac.uk/efo/EFO_0004747	GCST90248671	Genome-wide genotyping array
2023-11-24	37945903	Wang A	2023-11-09	Nat Genet	www.ncbi.nlm.nih.gov/pubmed/37945903	Characterizing prostate cancer risk through multi-ancestry genome-wide discovery of 187 novel risk variants.	Prostate cancer	122,188 European ancestry cases, 604,640 European ancestry controls	NA	14q13.3	14	36633469		NKX2-1-AS1			ENSG00000253563			rs12885529-C	rs12885529	0	12885529	intergenic_variant	0	0.573	5e-14	1.3301e+16		2025-04-01	[1.03-1.05]	Affymetrix, Illumina [27244980] (imputed)	N	prostate carcinoma	http://www.ebi.ac.uk/efo/EFO_0001663	GCST90274714	Genome-wide genotyping array
2023-11-24	37945903	Wang A	2023-11-09	Nat Genet	www.ncbi.nlm.nih.gov/pubmed/37945903	Characterizing prostate cancer risk through multi-ancestry genome-wide discovery of 187 novel risk variants.	Prostate cancer	19,391 African American or Afro-Caribbean cases, 61,608 African American or Afro-Caribbean controls	NA	8p21.2	8	23672008		SINHCAFP3 - NKX3-1	ENSG00000253488	ENSG00000167034		36501	6689	rs1160267-G	rs1160267	0	1160267	intergenic_variant	1	0.709	1e-24	24.0		2017-01-01	[1.13-1.2]	Affymetrix, Illumina [27753840] (imputed)	N	prostate carcinoma	http://www.ebi.ac.uk/efo/EFO_0001663	GCST90274715	Genome-wide genotyping array
2022-07-01	35361970	Okbay A	2022-03-31	Nat Genet	www.ncbi.nlm.nih.gov/pubmed/35361970	Polygenic prediction of educational attainment within and between families from genome-wide association analyses in 3 million individuals.	Educational attainment	3,037,499 European ancestry individuals	NA	3p21.32	3	44106761		RNU6-367P - MIR138-1	ENSG00000252980	ENSG00000207954		35575	7451	rs62251261-A	rs62251261	0	62251261	intergenic_variant	1	0.7486	7e-09	8154901959985740		0.00702773	[0.0047-0.0094] unit decrease	Illumina [10675380] (imputed)	N	educational attainment	http://www.ebi.ac.uk/efo/EFO_0011015	GCST90105038	Genome-wide genotyping array
2022-12-12	36376304	Koskeridis F	2022-11-14	Nat Commun	www.ncbi.nlm.nih.gov/pubmed/36376304	Pleiotropic genetic architecture and novel loci for C-reactive protein levels.	Body mass index (MTAG)	694,649 European ancestry individuals	NA	3p21.32	3	44184840		MIR138-1 - TOPAZ1	ENSG00000207954	ENSG00000173769		70530	57046	rs4682718-A	rs4682718	0	4682718	regulatory_region_variant	1	NR	2e-10	9698970004336010		0.01399	[0.0097-0.0183] unit decrease	NR [6206408] (imputed)	N	body mass index	http://www.ebi.ac.uk/efo/EFO_0004340	GCST90179150	Genome-wide genotyping array
2022-12-12	36376304	Koskeridis F	2022-11-14	Nat Commun	www.ncbi.nlm.nih.gov/pubmed/36376304	Pleiotropic genetic architecture and novel loci for C-reactive protein levels.	Body mass index (MTAG)	694,649 European ancestry individuals	NA	3p21.31	3	44210115		MIR138-1 - TOPAZ1	ENSG00000207954	ENSG00000173769		95805	31771	rs113724142-A	rs113724142	0	113724142	intergenic_variant	1	NR	1e-09	9.0		0.04653	[0.032-0.062] unit decrease	NR [6206408] (imputed)	N	body mass index	http://www.ebi.ac.uk/efo/EFO_0004340	GCST90179150	Genome-wide genotyping array
2023-11-24	37945903	Wang A	2023-11-09	Nat Genet	www.ncbi.nlm.nih.gov/pubmed/37945903	Characterizing prostate cancer risk through multi-ancestry genome-wide discovery of 187 novel risk variants.	Prostate cancer	122,188 European ancestry cases, 604,640 European ancestry controls, 19,391 African American or Afro-Caribbean cases, 61,608 African American or Afro-Caribbean controls, 10,809 East Asian ancestry cases, 95,790 East Asian ancestry controls, 3,931 Hispanic or Latin American cases, 26,405 Hispanic or Latin American controls	NA	8p21.2	8	23672008		SINHCAFP3 - NKX3-1	ENSG00000253488	ENSG00000167034		36501	6689	rs1160267-G	rs1160267	0	1160267	intergenic_variant	1	NR	1e-207	207.0		2016-01-01	[1.15-1.17]	Affymetrix, Illumina [42428922] (imputed)	N	prostate carcinoma	http://www.ebi.ac.uk/efo/EFO_0001663	GCST90274713	Genome-wide genotyping array
2023-11-24	37945903	Wang A	2023-11-09	Nat Genet	www.ncbi.nlm.nih.gov/pubmed/37945903	Characterizing prostate cancer risk through multi-ancestry genome-wide discovery of 187 novel risk variants.	Prostate cancer	3,931 Hispanic or Latin American cases, 26,405 Hispanic or Latin American controls	NA	8p21.2	8	23672008		SINHCAFP3 - NKX3-1	ENSG00000253488	ENSG00000167034		36501	6689	rs1160267-G	rs1160267	0	1160267	intergenic_variant	1	0.467	6e-08	7221848749616350		2017-01-01	[1.11-1.24]	Affymetrix, Illumina [26567548] (imputed)	N	prostate carcinoma	http://www.ebi.ac.uk/efo/EFO_0001663	GCST90274717	Genome-wide genotyping array
2023-11-24	37945903	Wang A	2023-11-09	Nat Genet	www.ncbi.nlm.nih.gov/pubmed/37945903	Characterizing prostate cancer risk through multi-ancestry genome-wide discovery of 187 novel risk variants.	Prostate cancer	10,809 East Asian ancestry cases, 95,790 East Asian ancestry controls	NA	8p21.2	8	23672008		SINHCAFP3 - NKX3-1	ENSG00000253488	ENSG00000167034		36501	6689	rs1160267-G	rs1160267	0	1160267	intergenic_variant	1	0.368	1e-56	56.0		2029-01-01	[1.25-1.33]	Affymetrix, Illumina [11465277] (imputed)	N	prostate carcinoma	http://www.ebi.ac.uk/efo/EFO_0001663	GCST90274716	Genome-wide genotyping array
2023-04-21	36581688	Bhatt IS	2022-12-29	Sci Rep	www.ncbi.nlm.nih.gov/pubmed/36581688	A genome-wide association study of tinnitus reveals shared genetic links to neuropsychiatric disorders.	Tinnitus-related distress	132,164 European ancestry individuals	NA	8q24.3	8	142048209		DNAJC8P3 - MIR4472-1	ENSG00000254183	ENSG00000265247		79368	128130	rs72683362-T	rs72683362	0	72683362	intergenic_variant	1	NR	8e-06	5096910013008050		0.0747149	[0.042-0.107] unit increase	Affymetrix [8357671] (imputed)	N	Tinnitus, wellbeing measurement	http://purl.obolibrary.org/obo/HP_0000360, http://www.ebi.ac.uk/efo/EFO_0007869	GCST90255650	Genome-wide genotyping array
2023-03-08	36581621	Huang J	2022-12-29	Nat Commun	www.ncbi.nlm.nih.gov/pubmed/36581621	Genomics and phenomics of body mass index reveals a complex disease network.	Body mass index	1,122,049 European ancestry individuals	NA	3p21.32	3	44184840		MIR138-1 - TOPAZ1	ENSG00000207954	ENSG00000173769		70530	57046	rs4682718-G	rs4682718	0	4682718	regulatory_region_variant	1	NR	4e-12	1.13979e+16		0.0137	[0.0098-0.0176] unit increase	Affymetrix [NR] (imputed)	N	body mass index	http://www.ebi.ac.uk/efo/EFO_0004340	GCST90255621	Genome-wide genotyping array
2023-03-08	36581621	Huang J	2022-12-29	Nat Commun	www.ncbi.nlm.nih.gov/pubmed/36581621	Genomics and phenomics of body mass index reveals a complex disease network.	Body mass index	1,122,049 European ancestry individuals	NA	3p21.31	3	44222038		MIR138-1 - TOPAZ1	ENSG00000207954	ENSG00000173769		107728	19848	rs112401139-G	rs112401139	0	112401139	intergenic_variant	1	NR	2e-08	7698970004336010		0.0632	[0.041-0.085] unit decrease	Affymetrix [NR] (imputed)	N	body mass index	http://www.ebi.ac.uk/efo/EFO_0004340	GCST90255621	Genome-wide genotyping array
2023-11-24	37945903	Wang A	2023-11-09	Nat Genet	www.ncbi.nlm.nih.gov/pubmed/37945903	Characterizing prostate cancer risk through multi-ancestry genome-wide discovery of 187 novel risk variants.	Prostate cancer	122,188 European ancestry cases, 604,640 European ancestry controls, 19,391 African American or Afro-Caribbean cases, 61,608 African American or Afro-Caribbean controls, 10,809 East Asian ancestry cases, 95,790 East Asian ancestry controls, 3,931 Hispanic or Latin American cases, 26,405 Hispanic or Latin American controls	NA	14q13.3	14	36633469		NKX2-1-AS1			ENSG00000253563			rs12885529-C	rs12885529	0	12885529	intergenic_variant	0	NR	2e-20	1969897000433600		2025-05-01	[1.04-1.06]	Affymetrix, Illumina [42428922] (imputed)	N	prostate carcinoma	http://www.ebi.ac.uk/efo/EFO_0001663	GCST90274713	Genome-wide genotyping array
2022-12-12	36376304	Koskeridis F	2022-11-14	Nat Commun	www.ncbi.nlm.nih.gov/pubmed/36376304	Pleiotropic genetic architecture and novel loci for C-reactive protein levels.	Body mass index (MTAG)	694,649 European ancestry individuals	NA	7q32.1	7	128191527		SND1 - MIR129-1	ENSG00000197157	ENSG00000207705		98918	16345	rs896183-A	rs896183	0	896183	intergenic_variant	1	NR	4e-09	8397940008672030		0.009687	[0.0065-0.0129] unit increase	NR [6206408] (imputed)	N	body mass index	http://www.ebi.ac.uk/efo/EFO_0004340	GCST90179150	Genome-wide genotyping array
2024-03-12	37587338	Gupta R	2023-08-16	Nature	www.ncbi.nlm.nih.gov/pubmed/37587338	Nuclear genetic control of mtDNA copy number and heteroplasmy in humans.	Mitochondrial DNA copy number (adjusted)	155,998 European ancestry individuals, 2,138 African American or Afro-Caribbean individuals, 381 Hispanic or Latin American individuals, 3,326 Central Asian ancestry individuals, 958 East Asian ancestry individuals, 571 Greater Middle Eastern (Middle Eastern, North African or Persian) individuals	NA	21q22.3	21	42944914		ERVH48-1 - MIR5692B	ENSG00000233056	ENSG00000264580		19284	6014	rs429121-C	rs429121	0	429121	intergenic_variant	1	0.49913	7e-09	8154901959985740		0.020491	[0.014-0.027] unit decrease	Affymetrix [24575117] (imputed)	N	mitochondrial DNA measurement	http://www.ebi.ac.uk/efo/EFO_0006312	GCST90268497	Genome-wide genotyping array
2023-05-31	36641522	Sinkala M	2023-01-14	Commun Biol	www.ncbi.nlm.nih.gov/pubmed/36641522	A genome-wide association study identifies distinct variants associated with pulmonary function among European and African ancestries from the UK Biobank.	Peak expiratory flow	383,471 European ancestry individuals	NA	4q21.23	4	84380328		LINC02994 - NKX6-1	ENSG00000250546	ENSG00000163623		81088	111657	rs402672-?	rs402672	0	402672	regulatory_region_variant	1	NR	3e-11	1.05229e+16				NR [NR] (imputed)	N	peak expiratory flow	http://www.ebi.ac.uk/efo/EFO_0009718	GCST90270085	Genome-wide genotyping array
2025-01-06	39024449	Verma A	2024-07-19	Science	www.ncbi.nlm.nih.gov/pubmed/39024449	Diversity and scale: Genetic architecture of 2068 traits in the VA Million Veteran Program.	prostate-specific antigen (PSA, minimum, inv-norm transformed)	254,586 European ancestry individuals	NA	8p21.2	8	23668950		SINHCAFP3 - NKX3-1	ENSG00000253488	ENSG00000167034		33443	9747	rs1512268-T	rs1512268	0	1512268	intergenic_variant	1	0.4301	1e-108	108.0		0.07043	[0.064-0.077] unit increase	NR [44300000] (imputed)	N	prostate specific antigen amount	http://purl.obolibrary.org/obo/OBA_2050200	GCST90476322	Genome-wide genotyping array
2025-01-06	39024449	Verma A	2024-07-19	Science	www.ncbi.nlm.nih.gov/pubmed/39024449	Diversity and scale: Genetic architecture of 2068 traits in the VA Million Veteran Program.	Cancer of prostate (PheCode 185)	15,097 African American or Afro-Caribbean cases, 88,327 African American or Afro-Caribbean controls, 3,485 Hispanic or Latin American cases, 49,682 Hispanic or Latin American controls, 306 East Asian ancestry cases, 5,753 East Asian ancestry controls, 42,997 European ancestry cases, 368,045 European ancestry controls	NA	8p21.2	8	23677289		SINHCAFP3 - NKX3-1	ENSG00000253488	ENSG00000167034		41782	1408	rs4872175-A	rs4872175	0	4872175	intergenic_variant	1	0.4902	2e-82	8169897000433600		0.1418	[0.13-0.16] unit increase	NR [44300000] (imputed)	N	prostate carcinoma	http://www.ebi.ac.uk/efo/EFO_0001663	GCST90479803	Genome-wide genotyping array
2022-09-27	35396580	Trubetskoy V	2022-04-08	Nature	www.ncbi.nlm.nih.gov/pubmed/35396580	Mapping genomic loci implicates genes and synaptic biology in schizophrenia.	Schizophrenia	53,386 European ancestry cases, 77,258 European ancestry controls, 14,004 East Asian ancestry cases, 16,757 East Asian ancestry controls, 6,152 African American cases, 3,918 African American controls, 1,234 Latino cases, 3,090 Latino controls	1,979 European ancestry cases, 142,626 European ancestry controls	8q24.3	8	142189851		MIR4472-1 - LINC00051	ENSG00000265247	ENSG00000254008		13433	8468	rs78497538-G	rs78497538	0	78497538	intergenic_variant	1	0.962	1e-06	6.0		0.89817	[0.85-0.94]	Affymetrix [7585078] (imputed)	N	schizophrenia	http://purl.obolibrary.org/obo/MONDO_0005090	GCST90128471	Genome-wide genotyping array
2022-08-24	35762941	Plotnikov D	2022-06-01	Invest Ophthalmol Vis Sci	www.ncbi.nlm.nih.gov/pubmed/35762941	High Blood Pressure and Intraocular Pressure: A Mendelian Randomization Study.	Systolic blood pressure	526,001 European ancestry individuals	NA	5q31.3	5	140707092		ZMAT2 - VTRNA1-1	ENSG00000146007	ENSG00000199990		406	4183	rs702395-T	rs702395	0	702395	intergenic_variant	1	NR	7e-12	1.11549e+16		0.2496	[0.18-0.32] unit increase	NR [NR] (imputed)	N	systolic blood pressure	http://www.ebi.ac.uk/efo/EFO_0006335	GCST90132903	Genome-wide genotyping array
2022-11-17	34887591	Graham SE	2021-12-09	Nature	www.ncbi.nlm.nih.gov/pubmed/34887591	The power of genetic diversity in genome-wide association studies of lipids.	Triglyceride levels	40,963 South Asian ancestry individuals, 48,057 Hispanic individuals, 99,432 Admixed African or African ancestry individuals, 146,492 East Asian ancestry individuals, 1,320,016 European ancestry individuals	NA	8p21.2	8	23667562		SINHCAFP3 - NKX3-1	ENSG00000253488	ENSG00000167034		32055	11135	rs56193509-?	rs56193509	0	56193509	intergenic_variant	1	NR	2e-08	7698970004336010				NR [52000000] (imputed)	N	triglyceride measurement	http://www.ebi.ac.uk/efo/EFO_0004530	GCST90239661	Genome-wide genotyping array
2022-09-27	35396580	Trubetskoy V	2022-04-08	Nature	www.ncbi.nlm.nih.gov/pubmed/35396580	Mapping genomic loci implicates genes and synaptic biology in schizophrenia.	Schizophrenia	53,386 European ancestry cases, 77,258 European ancestry controls, 14,004 East Asian ancestry cases, 16,757 East Asian ancestry controls, 6,152 African American cases, 3,918 African American controls, 1,234 Latino cases, 3,090 Latino controls	1,979 European ancestry cases, 142,626 European ancestry controls	3p21.32	3	44194836		MIR138-1 - TOPAZ1	ENSG00000207954	ENSG00000173769		80526	47050	rs7622757-C	rs7622757	0	7622757	intergenic_variant	1	0.89	3e-06	5522878745280330		0.94696	[0.92-0.97]	Affymetrix [7585078] (imputed)	N	schizophrenia	http://purl.obolibrary.org/obo/MONDO_0005090	GCST90128471	Genome-wide genotyping array
2025-01-06	39024449	Verma A	2024-07-19	Science	www.ncbi.nlm.nih.gov/pubmed/39024449	Diversity and scale: Genetic architecture of 2068 traits in the VA Million Veteran Program.	mean corpuscular hemoglobin concentration (MCHC, mean, inv-norm transformed)	407,345 European ancestry individuals	NA	8q24.3	8	142108045		DNAJC8P3 - MIR4472-1	ENSG00000254183	ENSG00000265247		139204	68294	rs567746402-G	rs567746402	0	567746402	intergenic_variant	1	0.9997	5e-12	1.1301e+16		0.8441	[0.6-1.08] unit increase	NR [44300000] (imputed)	N	mean corpuscular hemoglobin concentration	http://www.ebi.ac.uk/efo/EFO_0004528	GCST90475458	Genome-wide genotyping array
2025-01-06	39024449	Verma A	2024-07-19	Science	www.ncbi.nlm.nih.gov/pubmed/39024449	Diversity and scale: Genetic architecture of 2068 traits in the VA Million Veteran Program.	potassium (mean, inv-norm transformed)	118,506 African American or Afro-Caribbean individuals, 57,434 Hispanic or Latin American individuals, 6,313 East Asian ancestry individuals, 421,503 European ancestry individuals	NA	15q23	15	67954827		RNU6-1 - PIAS1	ENSG00000206625	ENSG00000033800		114782	99482	rs57484993-A	rs57484993	0	57484993	regulatory_region_variant	1	0.9219	1e-13	13.0		0.03418	[0.025-0.043] unit increase	NR [44300000] (imputed)	N	potassium measurement	http://www.ebi.ac.uk/efo/EFO_0009283	GCST90480654	Genome-wide genotyping array
2025-01-06	39024449	Verma A	2024-07-19	Science	www.ncbi.nlm.nih.gov/pubmed/39024449	Diversity and scale: Genetic architecture of 2068 traits in the VA Million Veteran Program.	prostate-specific antigen (PSA, maximum, inv-norm transformed)	72,776 African American or Afro-Caribbean individuals, 29,909 Hispanic or Latin American individuals, 2,662 East Asian ancestry individuals, 254,456 European ancestry individuals	NA	8p21.2	8	23672008		SINHCAFP3 - NKX3-1	ENSG00000253488	ENSG00000167034		36501	6689	rs1160267-G	rs1160267	0	1160267	intergenic_variant	1	0.5035	2e-136	1.35699e+16		0.07886	[0.073-0.085] unit increase	NR [44300000] (imputed)	N	prostate specific antigen amount	http://purl.obolibrary.org/obo/OBA_2050200	GCST90480659	Genome-wide genotyping array
2025-01-06	39024449	Verma A	2024-07-19	Science	www.ncbi.nlm.nih.gov/pubmed/39024449	Diversity and scale: Genetic architecture of 2068 traits in the VA Million Veteran Program.	prostate-specific antigen (PSA, mean, inv-norm transformed)	72,792 African American or Afro-Caribbean individuals, 29,917 Hispanic or Latin American individuals, 2,662 East Asian ancestry individuals, 254,502 European ancestry individuals	NA	8p21.2	8	23672008		SINHCAFP3 - NKX3-1	ENSG00000253488	ENSG00000167034		36501	6689	rs1160267-G	rs1160267	0	1160267	intergenic_variant	1	0.5035	8e-133	1.32097e+16		0.07834	[0.072-0.085] unit increase	NR [44300000] (imputed)	N	prostate specific antigen amount	http://purl.obolibrary.org/obo/OBA_2050200	GCST90480660	Genome-wide genotyping array
2025-01-06	39024449	Verma A	2024-07-19	Science	www.ncbi.nlm.nih.gov/pubmed/39024449	Diversity and scale: Genetic architecture of 2068 traits in the VA Million Veteran Program.	prostate-specific antigen (PSA, minimum, inv-norm transformed)	72,856 African American or Afro-Caribbean individuals, 29,928 Hispanic or Latin American individuals, 2,666 East Asian ancestry individuals, 254,586 European ancestry individuals	NA	8p21.2	8	23672008		SINHCAFP3 - NKX3-1	ENSG00000253488	ENSG00000167034		36501	6689	rs1160267-G	rs1160267	0	1160267	intergenic_variant	1	0.5035	2e-108	1.07699e+16		0.07049	[0.064-0.077] unit increase	NR [44300000] (imputed)	N	prostate specific antigen amount	http://purl.obolibrary.org/obo/OBA_2050200	GCST90480661	Genome-wide genotyping array
2025-01-06	39024449	Verma A	2024-07-19	Science	www.ncbi.nlm.nih.gov/pubmed/39024449	Diversity and scale: Genetic architecture of 2068 traits in the VA Million Veteran Program.	Chondromalacia (PheCode 733.9)	381 African American or Afro-Caribbean cases, 120,552 African American or Afro-Caribbean controls, 814 European ancestry cases, 448,129 European ancestry controls	NA	14q11.2	14	22116078		TRAV25 - TRAV26-1	ENSG00000211806	ENSG00000211807		3047	7240	rs180974694-G	rs180974694	0	180974694	intergenic_variant	1	0.9988	3e-11	1.05229e+16		2597	[2.56-2.64] unit decrease	NR [44300000] (imputed)	N	chondromalacia	http://purl.obolibrary.org/obo/MONDO_0002342	GCST90480531	Genome-wide genotyping array
2025-01-06	39024449	Verma A	2024-07-19	Science	www.ncbi.nlm.nih.gov/pubmed/39024449	Diversity and scale: Genetic architecture of 2068 traits in the VA Million Veteran Program.	Fracture of clavicle or scapula (PheCode 803.3)	436 African American or Afro-Caribbean cases, 121,188 African American or Afro-Caribbean controls, 3,157 European ancestry cases, 446,375 European ancestry controls, 355 Hispanic or Latin American cases, 59,352 Hispanic or Latin American controls	NA	12q15	12	69582925		FRS2 - MIR3913-1	ENSG00000166225	ENSG00000264405		3132	1797	rs564517732-G	rs564517732	0	564517732	intergenic_variant	1	0.9992	8e-12	1.10969e+16		2025-04-02	[2.35-2.45] unit decrease	NR [44300000] (imputed)	N	shoulder fracture, clavicle fracture	http://www.ebi.ac.uk/efo/EFO_0009621, http://www.ebi.ac.uk/efo/EFO_0009614	GCST90480601	Genome-wide genotyping array
2025-01-06	39024449	Verma A	2024-07-19	Science	www.ncbi.nlm.nih.gov/pubmed/39024449	Diversity and scale: Genetic architecture of 2068 traits in the VA Million Veteran Program.	Elevated prostate specific antigen [PSA] (PheCode 796)	18,916 African American or Afro-Caribbean cases, 81,959 African American or Afro-Caribbean controls, 5,680 Hispanic or Latin American cases, 46,570 Hispanic or Latin American controls, 461 East Asian ancestry cases, 5,536 East Asian ancestry controls, 54,381 European ancestry cases, 347,072 European ancestry controls	NA	8p21.2	8	23668950		SINHCAFP3 - NKX3-1	ENSG00000253488	ENSG00000167034		33443	9747	rs1512268-T	rs1512268	0	1512268	intergenic_variant	1	0.469	6e-74	7322184874961630		0.1113	[0.098-0.125] unit increase	NR [44300000] (imputed)	N	prostate specific antigen amount	http://purl.obolibrary.org/obo/OBA_2050200	GCST90480590	Genome-wide genotyping array
2025-01-06	39024449	Verma A	2024-07-19	Science	www.ncbi.nlm.nih.gov/pubmed/39024449	Diversity and scale: Genetic architecture of 2068 traits in the VA Million Veteran Program.	Weight (maximum, inv-normal transformed)	119,284 African American or Afro-Caribbean individuals, 57,954 Hispanic or Latin American individuals, 6,419 East Asian ancestry individuals, 425,541 European ancestry individuals	NA	8q24.3	8	142049373		DNAJC8P3 - MIR4472-1	ENSG00000254183	ENSG00000265247		80532	126966	rs62514197-T	rs62514197	0	62514197	intergenic_variant	1	0.5683	3e-14	1.35229e+16		0.02484	[0.018-0.031] unit increase	NR [44300000] (imputed)	N	body weight	http://www.ebi.ac.uk/efo/EFO_0004338	GCST90480726	Genome-wide genotyping array
2025-01-06	39024449	Verma A	2024-07-19	Science	www.ncbi.nlm.nih.gov/pubmed/39024449	Diversity and scale: Genetic architecture of 2068 traits in the VA Million Veteran Program.	Weight (mean, inv-normal transformed)	119,279 African American or Afro-Caribbean individuals, 57,954 Hispanic or Latin American individuals, 6,419 East Asian ancestry individuals, 425,535 European ancestry individuals	NA	8q24.3	8	142049373		DNAJC8P3 - MIR4472-1	ENSG00000254183	ENSG00000265247		80532	126966	rs62514197-T	rs62514197	0	62514197	intergenic_variant	1	0.5683	6e-13	1.22218e+16		0.02316	[0.017-0.029] unit increase	NR [44300000] (imputed)	N	body weight	http://www.ebi.ac.uk/efo/EFO_0004338	GCST90480727	Genome-wide genotyping array
2025-01-06	39024449	Verma A	2024-07-19	Science	www.ncbi.nlm.nih.gov/pubmed/39024449	Diversity and scale: Genetic architecture of 2068 traits in the VA Million Veteran Program.	Atherosclerosis of native arteries of the extremities with ulceration or gangrene (PheCode 440.21)	1,050 African American or Afro-Caribbean cases, 120,229 African American or Afro-Caribbean controls, 2,865 European ancestry cases, 446,086 European ancestry controls, 353 Hispanic or Latin American cases, 59,338 Hispanic or Latin American controls	NA	8q24.3	8	142008227		DNAJC8P3 - MIR4472-1	ENSG00000254183	ENSG00000265247		39386	168112	rs566179233-A	rs566179233	0	566179233	intergenic_variant	1	0.9996	1e-11	11.0		3565	[3.55-3.58] unit decrease	NR [44300000] (imputed)	N	atherosclerosis	http://www.ebi.ac.uk/efo/EFO_0003914	GCST90480196	Genome-wide genotyping array
2025-01-06	39024449	Verma A	2024-07-19	Science	www.ncbi.nlm.nih.gov/pubmed/39024449	Diversity and scale: Genetic architecture of 2068 traits in the VA Million Veteran Program.	Acute pericarditis (PheCode 420.21)	276 African American or Afro-Caribbean cases, 121,333 African American or Afro-Caribbean controls, 769 European ancestry cases, 449,707 European ancestry controls	NA	8q24.3	8	142108045		DNAJC8P3 - MIR4472-1	ENSG00000254183	ENSG00000265247		139204	68294	rs567746402-G	rs567746402	0	567746402	intergenic_variant	1	0.9997	9e-13	1.20458e+16		4033	[4.02-4.04] unit decrease	NR [44300000] (imputed)	N	pericarditis	http://www.ebi.ac.uk/efo/EFO_0007427	GCST90480144	Genome-wide genotyping array
2023-02-09	36224396	Yengo L	2022-10-12	Nature	www.ncbi.nlm.nih.gov/pubmed/36224396	A saturated map of common genetic variants associated with human height.	Height	5,314,291 European ancestry, Hispanic or Latin American, East Asian ancestry, African ancestry, South Asian ancestry individuals	NA	14q13.3	14	36627628		NKX2-1-AS1			ENSG00000253563			rs8006963-C	rs8006963	0	8006963	intergenic_variant	0	0.3415	1e-59	59.0		0.0107	[0.0093-0.0121] unit decrease	Affymetrix, Illumina [1385132] (imputed)	N	body height	http://www.ebi.ac.uk/efo/EFO_0004339	GCST90245848	Genome-wide genotyping array
2023-02-09	36224396	Yengo L	2022-10-12	Nature	www.ncbi.nlm.nih.gov/pubmed/36224396	A saturated map of common genetic variants associated with human height.	Height	5,314,291 European ancestry, Hispanic or Latin American, East Asian ancestry, African ancestry, South Asian ancestry individuals	NA	14q13.3	14	36654045		NKX2-1-AS1			ENSG00000253563			rs1018466-A	rs1018466	0	1018466	intergenic_variant	0	0.4746	1e-59	59.0		0.0101	[0.0089-0.0113] unit increase	Affymetrix, Illumina [1385132] (imputed)	N	body height	http://www.ebi.ac.uk/efo/EFO_0004339	GCST90245848	Genome-wide genotyping array
2023-02-09	36224396	Yengo L	2022-10-12	Nature	www.ncbi.nlm.nih.gov/pubmed/36224396	A saturated map of common genetic variants associated with human height.	Height	5,314,291 European ancestry, Hispanic or Latin American, East Asian ancestry, African ancestry, South Asian ancestry individuals	NA	14q13.3	14	36534633		NKX2-1-AS1			ENSG00000253563			rs12433775-T	rs12433775	0	12433775	intergenic_variant	0	0.0696	3e-16	1.55229e+16		0.01	[0.0076-0.0124] unit decrease	Affymetrix, Illumina [1385132] (imputed)	N	body height	http://www.ebi.ac.uk/efo/EFO_0004339	GCST90245848	Genome-wide genotyping array
2023-02-09	36224396	Yengo L	2022-10-12	Nature	www.ncbi.nlm.nih.gov/pubmed/36224396	A saturated map of common genetic variants associated with human height.	Height	5,314,291 European ancestry, Hispanic or Latin American, East Asian ancestry, African ancestry, South Asian ancestry individuals	NA	14q13.3	14	36535344		NKX2-1-AS1			ENSG00000253563			rs4899401-G	rs4899401	0	4899401	intergenic_variant	0	0.5144	4e-83	8239794000867200		0.0121	[0.011-0.013] unit decrease	Affymetrix, Illumina [1385132] (imputed)	N	body height	http://www.ebi.ac.uk/efo/EFO_0004339	GCST90245848	Genome-wide genotyping array
2023-02-09	36224396	Yengo L	2022-10-12	Nature	www.ncbi.nlm.nih.gov/pubmed/36224396	A saturated map of common genetic variants associated with human height.	Height	5,314,291 European ancestry, Hispanic or Latin American, East Asian ancestry, African ancestry, South Asian ancestry individuals	NA	8q24.3	8	142049218		DNAJC8P3 - MIR4472-1	ENSG00000254183	ENSG00000265247		80377	127121	rs4917229-C	rs4917229	0	4917229	intergenic_variant	1	0.4582	3e-13	1.25229e+16		0.005	[0.0036-0.0064] unit decrease	Affymetrix, Illumina [1385132] (imputed)	N	body height	http://www.ebi.ac.uk/efo/EFO_0004339	GCST90245848	Genome-wide genotyping array
2023-02-09	36224396	Yengo L	2022-10-12	Nature	www.ncbi.nlm.nih.gov/pubmed/36224396	A saturated map of common genetic variants associated with human height.	Height	5,314,291 European ancestry, Hispanic or Latin American, East Asian ancestry, African ancestry, South Asian ancestry individuals	NA	19q13.42	19	53658331		RNU6-698P - MIR512-1	ENSG00000200393	ENSG00000207645		4540	8348	rs8103787-A	rs8103787	0	8103787	intergenic_variant	1	0.1766	4e-18	1.73979e+16		0.0072	[0.0056-0.0088] unit increase	Affymetrix, Illumina [1385132] (imputed)	N	body height	http://www.ebi.ac.uk/efo/EFO_0004339	GCST90245848	Genome-wide genotyping array
2023-02-09	36224396	Yengo L	2022-10-12	Nature	www.ncbi.nlm.nih.gov/pubmed/36224396	A saturated map of common genetic variants associated with human height.	Height	5,314,291 European ancestry, Hispanic or Latin American, East Asian ancestry, African ancestry, South Asian ancestry individuals	NA	15q23	15	67954970		RNU6-1 - PIAS1	ENSG00000206625	ENSG00000033800		114925	99339	rs12902929-C	rs12902929	0	12902929	regulatory_region_variant	1	0.2325	3e-25	2.45229e+16		0.0078	[0.0062-0.0094] unit increase	Affymetrix, Illumina [1385132] (imputed)	N	body height	http://www.ebi.ac.uk/efo/EFO_0004339	GCST90245848	Genome-wide genotyping array
2023-02-09	36224396	Yengo L	2022-10-12	Nature	www.ncbi.nlm.nih.gov/pubmed/36224396	A saturated map of common genetic variants associated with human height.	Height	5,314,291 European ancestry, Hispanic or Latin American, East Asian ancestry, African ancestry, South Asian ancestry individuals	NA	15q23	15	67962007		RNU6-1 - PIAS1	ENSG00000206625	ENSG00000033800		121962	92302	rs16951523-C	rs16951523	0	16951523	regulatory_region_variant	1	0.0979	3e-28	2.75229e+16		0.0115	[0.0095-0.0135] unit decrease	Affymetrix, Illumina [1385132] (imputed)	N	body height	http://www.ebi.ac.uk/efo/EFO_0004339	GCST90245848	Genome-wide genotyping array
2023-02-09	36224396	Yengo L	2022-10-12	Nature	www.ncbi.nlm.nih.gov/pubmed/36224396	A saturated map of common genetic variants associated with human height.	Height	5,314,291 European ancestry, Hispanic or Latin American, East Asian ancestry, African ancestry, South Asian ancestry individuals	NA	21q22.11	21	30778381		KRTAP21-1 - KRTAP8-2P	ENSG00000187005	ENSG00000233036		22953	23861	rs2833084-G	rs2833084	0	2833084	intergenic_variant	1	0.5645	3e-12	1.15229e+16		0.0045	[0.0033-0.0057] unit decrease	Affymetrix, Illumina [1385132] (imputed)	N	body height	http://www.ebi.ac.uk/efo/EFO_0004339	GCST90245848	Genome-wide genotyping array
2023-02-09	36224396	Yengo L	2022-10-12	Nature	www.ncbi.nlm.nih.gov/pubmed/36224396	A saturated map of common genetic variants associated with human height.	Height	5,314,291 European ancestry, Hispanic or Latin American, East Asian ancestry, African ancestry, South Asian ancestry individuals	NA	7q32.1	7	128222749		MIR129-1 - LEP	ENSG00000207705	ENSG00000174697		14806	18529	rs791595-A	rs791595	0	791595	intergenic_variant	1	0.1888	2e-08	7698970004336010		0.0045	[0.0029-0.0061] unit increase	Affymetrix, Illumina [1385132] (imputed)	N	body height	http://www.ebi.ac.uk/efo/EFO_0004339	GCST90245848	Genome-wide genotyping array
2023-02-09	36224396	Yengo L	2022-10-12	Nature	www.ncbi.nlm.nih.gov/pubmed/36224396	A saturated map of common genetic variants associated with human height.	Height	5,314,291 European ancestry, Hispanic or Latin American, East Asian ancestry, African ancestry, South Asian ancestry individuals	NA	12q24.23	12	120293273		RNU4-1 - SIRT4	ENSG00000200795	ENSG00000089163		36	9043	rs965791-A	rs965791	0	965791	intergenic_variant	1	0.1136	1e-69	69.0		0.0176	[0.016-0.02] unit increase	Affymetrix, Illumina [1385132] (imputed)	N	body height	http://www.ebi.ac.uk/efo/EFO_0004339	GCST90245848	Genome-wide genotyping array
2023-02-09	36224396	Yengo L	2022-10-12	Nature	www.ncbi.nlm.nih.gov/pubmed/36224396	A saturated map of common genetic variants associated with human height.	Height	5,314,291 European ancestry, Hispanic or Latin American, East Asian ancestry, African ancestry, South Asian ancestry individuals	NA	8p21.2	8	23638903		SINHCAFP3 - NKX3-1	ENSG00000253488	ENSG00000167034		3396	39794	rs925490-A	rs925490	0	925490	intergenic_variant	1	0.0761	3e-27	2.65229e+16		0.0129	[0.011-0.015] unit increase	Affymetrix, Illumina [1385132] (imputed)	N	body height	http://www.ebi.ac.uk/efo/EFO_0004339	GCST90245848	Genome-wide genotyping array
2023-02-09	36224396	Yengo L	2022-10-12	Nature	www.ncbi.nlm.nih.gov/pubmed/36224396	A saturated map of common genetic variants associated with human height.	Height	5,314,291 European ancestry, Hispanic or Latin American, East Asian ancestry, African ancestry, South Asian ancestry individuals	NA	4q21.23	4	84454414		LINC02994 - NKX6-1	ENSG00000250546	ENSG00000163623		155174	37571	rs763540-T	rs763540	0	763540	intergenic_variant	1	0.2722	8e-19	1.80969e+16		0.0062	[0.0048-0.0076] unit decrease	Affymetrix, Illumina [1385132] (imputed)	N	body height	http://www.ebi.ac.uk/efo/EFO_0004339	GCST90245848	Genome-wide genotyping array
2023-02-09	36224396	Yengo L	2022-10-12	Nature	www.ncbi.nlm.nih.gov/pubmed/36224396	A saturated map of common genetic variants associated with human height.	Height	455,180 Hispanic or Latin American individuals	NA	14q13.3	14	36535344		NKX2-1-AS1			ENSG00000253563			rs4899401-G	rs4899401	0	4899401	intergenic_variant	0	0.5167	4e-16	1.53979e+16		0.0176	[0.013-0.022] unit decrease	Affymetrix, Illumina [1385132] (imputed)	N	body height	http://www.ebi.ac.uk/efo/EFO_0004339	GCST90245844	Genome-wide genotyping array
2023-02-09	36224396	Yengo L	2022-10-12	Nature	www.ncbi.nlm.nih.gov/pubmed/36224396	A saturated map of common genetic variants associated with human height.	Height	472,730 East Asian ancestry individuals	NA	14q13.3	14	36546275		NKX2-1-AS1			ENSG00000253563			rs12433344-G	rs12433344	0	12433344	intergenic_variant	0	0.177	6e-08	7221848749616350		0.0167	[0.011-0.023] unit decrease	Affymetrix, Illumina [1385132] (imputed)	N	body height	http://www.ebi.ac.uk/efo/EFO_0004339	GCST90245845	Genome-wide genotyping array
2023-02-09	36224396	Yengo L	2022-10-12	Nature	www.ncbi.nlm.nih.gov/pubmed/36224396	A saturated map of common genetic variants associated with human height.	Height	5,314,291 European ancestry, Hispanic or Latin American, East Asian ancestry, African ancestry, South Asian ancestry individuals	NA	1p36.13	1	16502007		CROCCP3 - RNU1-1	ENSG00000080947	ENSG00000206652		2750	12115	rs696605-C	rs696605	0	696605	intergenic_variant	1	0.5069	1e-23	23.0		0.0084	[0.0068-0.01] unit decrease	Affymetrix, Illumina [1385132] (imputed)	N	body height	http://www.ebi.ac.uk/efo/EFO_0004339	GCST90245848	Genome-wide genotyping array
2017-03-24	27622933	Li QS	2016-09-13	Transl Psychiatry	www.ncbi.nlm.nih.gov/pubmed/27622933	Analysis of 23andMe antidepressant efficacy survey data: implication of circadian rhythm and neuroplasticity in bupropion response.	Response to selective serotonin reuptake inhibitors in depression	6,348 European ancestry responder cases, 3,340 European ancestry non-responder cases	NA	22q11.22	22	22047895	TOP3B, VPREB1	IGLV10-67 - IGLVIV-66-1	ENSG00000253794	ENSG00000253874		3953	10538	rs114465512-?	rs114465512	0	114465512	intergenic_variant	1	NR	5e-07	6301029995663980		12987013	[3.98-43.48]	Illumina [~ 12000000] (imputed)	N	response to selective serotonin reuptake inhibitor	http://www.ebi.ac.uk/efo/EFO_0005658	GCST003801	Genome-wide genotyping array
2018-09-17	29844566	Davies G	2018-05-29	Nat Commun	www.ncbi.nlm.nih.gov/pubmed/29844566	Study of 300,486 individuals identifies 148 independent genetic loci influencing general cognitive function.	Reaction time	330,069 European ancestry individuals	NA	14q32.33	14	106564626	NR	IGHVII-49-1 - IGHV3-50	ENSG00000253386	ENSG00000253241		28	1491	rs146639413-?	rs146639413	0	146639413	intergenic_variant	1	NR	5e-06	5301029995663980		0.0080135	[0.0046-0.0115] unit increase	Affymetrix [805426] (imputed)	N	reaction time measurement	http://www.ebi.ac.uk/efo/EFO_0008393	GCST006268	Genome-wide genotyping array
2018-09-20	29808027	Tedja MS	2018-05-28	Nat Genet	www.ncbi.nlm.nih.gov/pubmed/29808027	Genome-wide association meta-analysis highlights light-induced signaling as a driver for refractive error.	Myopia (age of diagnosis)	104,293 European ancestry individuals	NA	14q32.33	14	106598586	NR	IGHV3-53 - IGHVII-53-1	ENSG00000211967	ENSG00000253714		5239	1084	rs57391541-T	rs57391541	0	57391541	intergenic_variant	1	0.7319	8e-12	1.10969e+16		0.0809	[0.058-0.104] unit decrease	Illumina [~ 10600000] (imputed)	N	age at onset, Myopia	http://www.ebi.ac.uk/efo/EFO_0004847, http://purl.obolibrary.org/obo/HP_0000545	GCST006290	Genome-wide genotyping array
2018-09-20	29808027	Tedja MS	2018-05-28	Nat Genet	www.ncbi.nlm.nih.gov/pubmed/29808027	Genome-wide association meta-analysis highlights light-induced signaling as a driver for refractive error.	Myopia (age of diagnosis)	104,293 European ancestry individuals	NA	22q11.22	22	22399150	NR	IGLVVII-41-1 - IGLV1-41	ENSG00000254073	ENSG00000253818		151	5057	rs11913426-A	rs11913426	0	11913426	intergenic_variant	1	0.977	8e-10	9096910013008050		0.2963	[0.2-0.39] unit decrease	Illumina [~ 10600000] (imputed)	N	age at onset, Myopia	http://www.ebi.ac.uk/efo/EFO_0004847, http://purl.obolibrary.org/obo/HP_0000545	GCST006290	Genome-wide genotyping array
2017-07-18	28492228	Parks T	2017-05-11	Nat Commun	www.ncbi.nlm.nih.gov/pubmed/28492228	Association between a common immunoglobulin heavy chain allele and rheumatic heart disease risk in Oceania.	Rheumatic heart disease	767 Oceanian ancestry cases, 1,462 Oceanian ancestry controls, 168 Fijian Indian cases, 151 Fijian Indian controls, 71 mixed and other ancestry cases, 236 mixed and other ancestry controls		14q32.33	14	106645692	IGHV4-61	IGHV3-62 - IGHVII-62-1	ENSG00000253132	ENSG00000253747		2107	4859	rs11846409-?	rs11846409	0	11846409	intergenic_variant	1	NR	4e-09	8397940008672030	(IGHV4-61*02 lead SNP)			Illumina [5356509] (imputed)	N	rheumatic heart disease	http://www.ebi.ac.uk/efo/EFO_1001161	GCST004366	Genome-wide genotyping array
2019-07-17	28552196	Tachmazidou I	2017-06-01	Am J Hum Genet	www.ncbi.nlm.nih.gov/pubmed/28552196	Whole-Genome Sequencing Coupled to Imputation Discovers Genetic Signals for Anthropometric Traits.	Height	1,249 whole genome sequenced European ancestry individuals, 3,541 whole genome sequenced individuals, 46,910 European ancestry individuals, 471 Carlantino (founder/genetic isolate) individuals, 1,197 Friuli Venezia Giulia (founder/genetic isolate) individuals, 1,043 Mylopotamos (founder/genetic isolate) individuals, 933 Pomak (founder/genetic isolate) individuals, 1,785 Val Borbera (founder/genetic isolate) individuals	205,003 European ancestry individuals	14q32.33	14	106420822	IGHV4-39	IGHVIII-38-1 - IGHV4-39	ENSG00000253989	ENSG00000211959		2523	889	rs761476165-T	rs761476165	1	587626340	intergenic_variant	1	0.9975	4e-06	5.39794e+16		10247	[0.59-1.46] unit decrease	Affymetrix, Illumina, Perlegen [15844966] (imputed)	N	body height	http://www.ebi.ac.uk/efo/EFO_0004339	GCST008163	Genome-wide genotyping array
2020-07-28	32450446	Wang H	2020-04-29	Neurobiol Aging	www.ncbi.nlm.nih.gov/pubmed/32450446	Genome-wide interaction analysis of pathological hallmarks in Alzheimer's disease.	Total PHF-tau (SNP x SNP interaction)	1,285 individuals	NA	8q24.3 x 10q26.11	8 x 10	142154890 x 119370285	NR x NR	DNAJC8P3 - MIR4472-1 x GRK5						rs13248553-? x rs291979-?	rs13248553 x rs291979	0		intergenic_variant x intron_variant		NR	8e-10	9096910013008050				Affymetrix, Illumina [279409] (imputed)	N	PHF-tau measurement	http://www.ebi.ac.uk/efo/EFO_0010750	GCST010340	Genome-wide genotyping array
2020-12-14	32042192	Ruth KS	2020-02-10	Nat Med	www.ncbi.nlm.nih.gov/pubmed/32042192	Using human genetics to understand the disease impacts of testosterone in men and women.	Bioavailable testosterone levels	382,988 European ancestry individuals	NA	14q32.33	14	106419471	NR	IGHVIII-38-1 - IGHV4-39	ENSG00000253989	ENSG00000211959		1172	2240	rs73367233-A	rs73367233	0	73367233	intergenic_variant	1	0.06955699999999998	4e-08	7.39794e+16		0.0254333	[0.016-0.035] unit increase	Affymetrix [16583148] (imputed)	N	testosterone measurement	http://www.ebi.ac.uk/efo/EFO_0004908	GCST90012104	Genome-wide genotyping array
2024-03-26	38412862	Suhre K	2024-02-20	Cell Genom	www.ncbi.nlm.nih.gov/pubmed/38412862	Genetic associations with ratios between protein levels detect new pQTLs and reveal protein-protein interactions.	MITD1/TBCB protein level ratio	43,509 European ancestry individuals	NA	14q32.33	14	106560731		IGHV3-49 - IGHVII-49-1	ENSG00000211965	ENSG00000253386		3254	3644	rs7149222-?	rs7149222	0	7149222	intergenic_variant	1	NR	8e-14	1.30969e+16		0.0558537	[0.041-0.071] increase	Affymetrix [509492]	N	blood protein measurement	http://www.ebi.ac.uk/efo/EFO_0007937	GCST90315455	Genome-wide genotyping array
2024-03-26	38412862	Suhre K	2024-02-20	Cell Genom	www.ncbi.nlm.nih.gov/pubmed/38412862	Genetic associations with ratios between protein levels detect new pQTLs and reveal protein-protein interactions.	ICA1/TANK protein level ratio	43,509 European ancestry individuals	NA	14q32.33	14	106560731		IGHV3-49 - IGHVII-49-1	ENSG00000211965	ENSG00000253386		3254	3644	rs7149222-?	rs7149222	0	7149222	intergenic_variant	1	NR	2e-19	1869897000433600		0.0679797	[0.053-0.083] decrease	Affymetrix [509492]	N	blood protein measurement	http://www.ebi.ac.uk/efo/EFO_0007937	GCST90315112	Genome-wide genotyping array
2024-03-26	38412862	Suhre K	2024-02-20	Cell Genom	www.ncbi.nlm.nih.gov/pubmed/38412862	Genetic associations with ratios between protein levels detect new pQTLs and reveal protein-protein interactions.	ATOX1/CIAPIN1 protein level ratio	43,509 European ancestry individuals	NA	14q32.33	14	106015209		IGHV4-4 - IGHV7-4-1	ENSG00000276775	ENSG00000282122		2789	9936	rs73365418-?	rs73365418	0	73365418	intergenic_variant	1	NR	1e-126	126.0		0.169783	[0.16-0.18] increase	Affymetrix [509492]	N	blood protein measurement	http://www.ebi.ac.uk/efo/EFO_0007937	GCST90313371	Genome-wide genotyping array
2024-03-26	38412862	Suhre K	2024-02-20	Cell Genom	www.ncbi.nlm.nih.gov/pubmed/38412862	Genetic associations with ratios between protein levels detect new pQTLs and reveal protein-protein interactions.	ATOX1/MSRA protein level ratio	43,509 European ancestry individuals	NA	14q32.33	14	106015209		IGHV4-4 - IGHV7-4-1	ENSG00000276775	ENSG00000282122		2789	9936	rs73365418-?	rs73365418	0	73365418	intergenic_variant	1	NR	6e-137	1.36222e+16		0.176433	[0.16-0.19] increase	Affymetrix [509492]	N	blood protein measurement	http://www.ebi.ac.uk/efo/EFO_0007937	GCST90313373	Genome-wide genotyping array
2024-03-26	38412862	Suhre K	2024-02-20	Cell Genom	www.ncbi.nlm.nih.gov/pubmed/38412862	Genetic associations with ratios between protein levels detect new pQTLs and reveal protein-protein interactions.	ATOX1/TMSB10 protein level ratio	43,509 European ancestry individuals	NA	14q32.33	14	106015209		IGHV4-4 - IGHV7-4-1	ENSG00000276775	ENSG00000282122		2789	9936	rs73365418-?	rs73365418	0	73365418	intergenic_variant	1	NR	4e-93	9239794000867200		0.146615	[0.13-0.16] increase	Affymetrix [509492]	N	blood protein measurement	http://www.ebi.ac.uk/efo/EFO_0007937	GCST90313377	Genome-wide genotyping array
2022-02-15	35078996	Gudjonsson A	2022-01-25	Nat Commun	www.ncbi.nlm.nih.gov/pubmed/35078996	A genome-wide association study of serum proteins reveals shared loci with common diseases.	Serum levels of protein SIGLEC10	5,368 Icelandic ancestry individuals	NA	14q32.33	14	106651755		IGHVII-62-1 - IGHV3-63	ENSG00000253747	ENSG00000253936		970	482	rs61997579-A	rs61997579	0	61997579	intergenic_variant	1	0.2494	4e-11	1.03979e+16		0.14864	[0.1-0.19] unit increase	Illumina [7506463] (imputed)	N	blood protein measurement	http://www.ebi.ac.uk/efo/EFO_0007937	GCST90089267	Genome-wide genotyping array
2021-06-29	33462484	Sinnott-Armstrong N	2021-01-18	Nat Genet	www.ncbi.nlm.nih.gov/pubmed/33462484	Genetics of 35 blood and urine biomarkers in the UK Biobank.	Non-albumin protein levels	313,032 European ancestry individuals, 5,573 African ancestry individuals, 6,687 South Asian ancestry individuals	NA	14q32.33	14	106015209	NR	IGHV4-4 - IGHV7-4-1	ENSG00000276775	ENSG00000282122		2789	9936	rs73365418-G	rs73365418	0	73365418	intergenic_variant	1	NR	3e-14	1.35229e+16		0.0198	[0.015-0.025] unit decrease	Affymetrix [9000000] (imputed)	N	serum non-albumin protein measurement	http://www.ebi.ac.uk/efo/EFO_0004568	GCST90019515	Genome-wide genotyping array
2024-02-23	37164013	Andreu-Sanchez S	2023-04-25	Immunity	www.ncbi.nlm.nih.gov/pubmed/37164013	Phage display sequencing reveals that genetic, environmental, and intrinsic factors influence variation of human antibody epitope repertoire.	Seropositivity for bacteroides uniformis (agilent_127067)	1,745 individuals	NA	14q32.33	14	106639026		IGHVII-60-1 - IGHV4-61	ENSG00000254329	ENSG00000211970		1053	93	rs113389189-?	rs113389189	0	113389189	TF_binding_site_variant	1	NR	4e-11	1.03979e+16	(additive)	6617	z score increase	NR [4546708] (imputed)	N	bacteroides seropositivity	http://www.ebi.ac.uk/efo/EFO_0803608	GCST90293433	Genome-wide genotyping array
2024-02-23	37164013	Andreu-Sanchez S	2023-04-25	Immunity	www.ncbi.nlm.nih.gov/pubmed/37164013	Phage display sequencing reveals that genetic, environmental, and intrinsic factors influence variation of human antibody epitope repertoire.	Seropositivity for bacteroides uniformis (agilent_85590)	1,745 individuals	NA	14q32.33	14	106600439		IGHVII-53-1 - IGHV3-54	ENSG00000253714	ENSG00000275475		515	907	rs2018173-?	rs2018173	0	2018173	intergenic_variant	1	NR	6e-12	1.12218e+16	(additive)	1988-06-01	z score increase	NR [4546708] (imputed)	N	bacteroides seropositivity	http://www.ebi.ac.uk/efo/EFO_0803608	GCST90293441	Genome-wide genotyping array
2024-02-23	37164013	Andreu-Sanchez S	2023-04-25	Immunity	www.ncbi.nlm.nih.gov/pubmed/37164013	Phage display sequencing reveals that genetic, environmental, and intrinsic factors influence variation of human antibody epitope repertoire.	Seropositivity for blautia producta peptide (agilent_24542)	1,745 individuals	NA	14q32.33	14	106668657		IGHV3-65 - IGHVII-65-1	ENSG00000253209	ENSG00000253169		2125	3115	rs10140989-?	rs10140989	0	10140989	intergenic_variant	1	NR	2e-11	1.0699e+16	(additive)	6677	z score increase	NR [4546708] (imputed)	N	blautia seropositivity	http://www.ebi.ac.uk/efo/EFO_0803612	GCST90293526	Genome-wide genotyping array
2024-02-23	37164013	Andreu-Sanchez S	2023-04-25	Immunity	www.ncbi.nlm.nih.gov/pubmed/37164013	Phage display sequencing reveals that genetic, environmental, and intrinsic factors influence variation of human antibody epitope repertoire.	Seropositivity for rubella virus peptide (twist_34086)	1,745 individuals	NA	14q32.33	14	106645822		IGHV3-62 - IGHVII-62-1	ENSG00000253132	ENSG00000253747		2237	4729	rs11846492-?	rs11846492	0	11846492	intergenic_variant	1	NR	2e-09	8698970004336010	(additive)	6015	z score increase	NR [4546708] (imputed)	N	Rubella virus seropositivity	http://www.ebi.ac.uk/efo/EFO_0009344	GCST90295289	Genome-wide genotyping array
2024-02-23	37164013	Andreu-Sanchez S	2023-04-25	Immunity	www.ncbi.nlm.nih.gov/pubmed/37164013	Phage display sequencing reveals that genetic, environmental, and intrinsic factors influence variation of human antibody epitope repertoire.	Seropositivity for human peptide (twist_18247)	1,745 individuals	NA	14q32.33	14	106601232		IGHVII-53-1 - IGHV3-54	ENSG00000253714	ENSG00000275475		1308	114	rs6576193-?	rs6576193	0	6576193	intergenic_variant	1	NR	5e-10	9301029995663980	(additive)	6231	z score increase	NR [4546708] (imputed)	N	animal allergen seropositivity	http://www.ebi.ac.uk/efo/EFO_0803597	GCST90294131	Genome-wide genotyping array
2024-02-23	37164013	Andreu-Sanchez S	2023-04-25	Immunity	www.ncbi.nlm.nih.gov/pubmed/37164013	Phage display sequencing reveals that genetic, environmental, and intrinsic factors influence variation of human antibody epitope repertoire.	Seropositivity for lactobacillus phage phig1e peptide (twist_69609)	1,745 individuals	NA	14q32.33	14	106600439		IGHVII-53-1 - IGHV3-54	ENSG00000253714	ENSG00000275475		515	907	rs2018173-?	rs2018173	0	2018173	intergenic_variant	1	NR	4e-11	1.03979e+16	(additive)	6621	z score increase	NR [4546708] (imputed)	N	lactobacillus phage virus seropositivity	http://www.ebi.ac.uk/efo/EFO_0803663	GCST90294669	Genome-wide genotyping array
2023-01-10	29875488	Sun BB	2018-06-06	Nature	www.ncbi.nlm.nih.gov/pubmed/29875488	Genomic atlas of the human plasma proteome.	Ephrin type-B receptor 3 levels (EPHB3.9220.7.3)	3,301 European ancestry individuals	NA	14q32.33	14	106644920		IGHV3-62 - IGHVII-62-1	ENSG00000253132	ENSG00000253747		1335	5631	rs12882946-G	rs12882946	0	12882946	intergenic_variant	1	0.386	2e-24	2369897000433600		0.26	[-0.2--0.32] unit decrease	Affymetrix [10572788] (imputed)	N	ephrin type-B receptor 3 measurement	http://www.ebi.ac.uk/efo/EFO_0801574	GCST90241073	Genome-wide genotyping array
2023-01-10	29875488	Sun BB	2018-06-06	Nature	www.ncbi.nlm.nih.gov/pubmed/29875488	Genomic atlas of the human plasma proteome.	Beta-defensin 112 levels (DEFB112.5689.1.3)	3,301 European ancestry individuals	NA	14q32.33	14	106292390		IGHV3-25 - IGHVIII-25-1	ENSG00000253441	ENSG00000253367		2911	1178	rs35162472-G	rs35162472	0	35162472	intergenic_variant	1	0.303	3e-32	3.15229e+16		0.36	[-0.3--0.42] unit decrease	Affymetrix [10572788] (imputed)	N	beta-defensin 112 measurement	http://www.ebi.ac.uk/efo/EFO_0801418	GCST90240418	Genome-wide genotyping array
2023-01-10	29875488	Sun BB	2018-06-06	Nature	www.ncbi.nlm.nih.gov/pubmed/29875488	Genomic atlas of the human plasma proteome.	Apoptosis-inducing factor 1, mitochondrial levels (AIFM1.13424.51.3)	3,301 European ancestry individuals	NA	14q32.33	14	106012954		IGHV4-4 - IGHV7-4-1	ENSG00000276775	ENSG00000282122		534	12191	rs78745329-G	rs78745329	0	78745329	intergenic_variant	1	0.11	5e-61	6030102999566390		0.65	[0.57-0.73] unit increase	Affymetrix [10572788] (imputed)	N	apoptosis-inducing factor 1, mitochondrial measurement	http://www.ebi.ac.uk/efo/EFO_0801389	GCST90240321	Genome-wide genotyping array
2023-01-10	29875488	Sun BB	2018-06-06	Nature	www.ncbi.nlm.nih.gov/pubmed/29875488	Genomic atlas of the human plasma proteome.	Apoptosis-inducing factor 1, mitochondrial levels (AIFM1.13424.51.3)	3,301 European ancestry individuals	NA	14q32.33	14	106018120		IGHV4-4 - IGHV7-4-1	ENSG00000276775	ENSG00000282122		5700	7025	rs75605943-A	rs75605943	0	75605943	intergenic_variant	1	0.082	3e-48	4752287874528030		0.74	[0.64-0.84] unit increase	Affymetrix [10572788] (imputed)	N	apoptosis-inducing factor 1, mitochondrial measurement	http://www.ebi.ac.uk/efo/EFO_0801389	GCST90240321	Genome-wide genotyping array
2020-12-14	32042192	Ruth KS	2020-02-10	Nat Med	www.ncbi.nlm.nih.gov/pubmed/32042192	Using human genetics to understand the disease impacts of testosterone in men and women.	Total testosterone levels	230,454 European ancestry women	NA	14q32.33	14	106419635	NR	IGHVIII-38-1 - IGHV4-39	ENSG00000253989	ENSG00000211959		1336	2076	rs77432559-G	rs77432559	0	77432559	intergenic_variant	1	0.07891499999999996	4e-11	1.03979e+16		0.0373218	[0.026-0.049] unit increase	Affymetrix [16580851] (imputed)	N	testosterone measurement	http://www.ebi.ac.uk/efo/EFO_0004908	GCST90012112	Genome-wide genotyping array
2020-12-14	32042192	Ruth KS	2020-02-10	Nat Med	www.ncbi.nlm.nih.gov/pubmed/32042192	Using human genetics to understand the disease impacts of testosterone in men and women.	Total testosterone levels	425,097 European ancestry individuals	NA	14q32.33	14	106419118	NR	IGHVIII-38-1 - IGHV4-39	ENSG00000253989	ENSG00000211959		819	2593	rs73365510-A	rs73365510	0	73365510	intergenic_variant	1	0.07082200000000005	4e-12	1.13979e+16		0.0220599	[0.016-0.028] unit increase	Affymetrix [16578495] (imputed)	N	testosterone measurement	http://www.ebi.ac.uk/efo/EFO_0004908	GCST90012114	Genome-wide genotyping array
2022-10-24	36168886	Thareja G	2022-09-28	Hum Mol Genet	www.ncbi.nlm.nih.gov/pubmed/36168886	Differences and commonalities in the genetic architecture of protein quantitative trait loci in European and Arab populations.	Interleukin-25 levels	2,935 Qatari ancestry individuals	NA	14q32.33	14	106113811		IGHV5-10-1 - IGHV3-11	ENSG00000282651	ENSG00000211941		5347	2824	rs200749909-A	rs200749909	0	200749909	intergenic_variant	1	0.432856	2e-14	1.3699e+16		0.205829	[0.15-0.26] unit increase	NR [10004359]	N	interleukin 25 measurement	http://www.ebi.ac.uk/efo/EFO_0008182	GCST90161981	Genome-wide sequencing
2022-10-24	36168886	Thareja G	2022-09-28	Hum Mol Genet	www.ncbi.nlm.nih.gov/pubmed/36168886	Differences and commonalities in the genetic architecture of protein quantitative trait loci in European and Arab populations.	CD40 ligand levels	2,935 Qatari ancestry individuals	NA	14q32.33	14	106118383		IGHV3-11 - IGHVIII-11-1	ENSG00000211941	ENSG00000254215		1179	1824	rs35144709-A	rs35144709	0	35144709	intergenic_variant	1	0.437798	2e-12	1.1699e+16		0.185879	[0.13-0.24] unit increase	NR [10004359]	N	CD40 ligand measurement	http://www.ebi.ac.uk/efo/EFO_0004790	GCST90161834	Genome-wide sequencing
2022-10-24	36168886	Thareja G	2022-09-28	Hum Mol Genet	www.ncbi.nlm.nih.gov/pubmed/36168886	Differences and commonalities in the genetic architecture of protein quantitative trait loci in European and Arab populations.	Tumor necrosis factor ligand superfamily member 11 levels	2,935 Qatari ancestry individuals	NA	14q32.33	14	106114402		IGHV5-10-1 - IGHV3-11	ENSG00000282651	ENSG00000211941		5938	2233	rs4441165-C	rs4441165	0	4441165	intergenic_variant	1	0.432686	1e-72	72.0		0.483637	[0.43-0.54] unit increase	NR [10004359]	N	tumor necrosis factor ligand superfamily member 11 measurement	http://www.ebi.ac.uk/efo/EFO_0010617	GCST90161540	Genome-wide sequencing
2022-10-24	36168886	Thareja G	2022-09-28	Hum Mol Genet	www.ncbi.nlm.nih.gov/pubmed/36168886	Differences and commonalities in the genetic architecture of protein quantitative trait loci in European and Arab populations.	Fibroblast growth factor 8 isoform A levels	2,935 Qatari ancestry individuals	NA	14q32.33	14	106113715		IGHV5-10-1 - IGHV3-11	ENSG00000282651	ENSG00000211941		5251	2920	rs112398955-GACA	rs112398955	0	112398955	intergenic_variant	1	0.4303	1e-11	11.0		0.18091	[0.13-0.23] unit increase	NR [10004359]	N	fibroblast growth factor 8 isoform A measurement	http://www.ebi.ac.uk/efo/EFO_0020385	GCST90162061	Genome-wide sequencing
2024-01-18	37337107	Kiryluk K	2023-06-19	Nat Genet	www.ncbi.nlm.nih.gov/pubmed/37337107	Genome-wide association analyses define pathogenic signaling pathways and prioritize drug targets for IgA nephropathy.	IgA nephropathy	3,549 European ancestry cases, 10,140 European ancestry controls, 4,590 East Asian ancestry cases, 7,573 East Asian ancestry controls	NA	14q32.33	14	106813782		IGHV3-74 - IGHVII-74-1	ENSG00000224650	ENSG00000254134		2651	7392	rs751081288-A	rs751081288	1	57707137	intergenic_variant	1	NR	2e-08	7698970004336010		2017-01-01		Illumina [NR] (imputed)	N	IGA glomerulonephritis	http://www.ebi.ac.uk/efo/EFO_0004194	GCST90308721	Genome-wide genotyping array
2024-01-18	37337107	Kiryluk K	2023-06-19	Nat Genet	www.ncbi.nlm.nih.gov/pubmed/37337107	Genome-wide association analyses define pathogenic signaling pathways and prioritize drug targets for IgA nephropathy.	IgA nephropathy	4,590 East Asian ancestry cases, 7,573 East Asian ancestry controls	NA	14q32.33	14	106813782		IGHV3-74 - IGHVII-74-1	ENSG00000224650	ENSG00000254134		2651	7392	rs751081288-A	rs751081288	1	57707137	intergenic_variant	1	0.565	1e-06	6.0		2025-02-01		Illumina [NR] (imputed)	N	IGA glomerulonephritis	http://www.ebi.ac.uk/efo/EFO_0004194	GCST90308724	Genome-wide genotyping array
2023-10-26	37780799	Morii W	2023-02-20	J Allergy Clin Immunol Glob	www.ncbi.nlm.nih.gov/pubmed/37780799	A genome-wide association study for allergen component sensitizations identifies allergen component-specific and allergen protein group-specific associations.	Allergen component sensitization (Ambrosia artemisiifolia 1)	66 Japanese ancestry pediatric cases, 498 Japanese ancestry pediatric controls	NA	14q32.33	14	106638192		IGHVII-60-1 - IGHV4-61	ENSG00000254329	ENSG00000211970		219	927	rs74091720-A	rs74091720	0	74091720	intergenic_variant	1	0.111964	2e-08	7698970004336010		4167	[2.543-6.829]	Illumina [6471740] (imputed)	N	allergic sensitization measurement	http://www.ebi.ac.uk/efo/EFO_0005298	GCST90296336	Genome-wide genotyping array
2023-10-26	37780799	Morii W	2023-02-20	J Allergy Clin Immunol Glob	www.ncbi.nlm.nih.gov/pubmed/37780799	A genome-wide association study for allergen component sensitizations identifies allergen component-specific and allergen protein group-specific associations.	Allergen component sensitization (Ambrosia artemisiifolia 1)	66 Japanese ancestry pediatric cases, 498 Japanese ancestry pediatric controls	NA	14q32.33	14	106638392		IGHVII-60-1 - IGHV4-61	ENSG00000254329	ENSG00000211970		419	727	rs74091724-A	rs74091724	0	74091724	intergenic_variant	1	0.112604	2e-08	7698970004336010		4164	[2.54-6.826]	Illumina [6471740] (imputed)	N	allergic sensitization measurement	http://www.ebi.ac.uk/efo/EFO_0005298	GCST90296336	Genome-wide genotyping array
2023-10-26	37780799	Morii W	2023-02-20	J Allergy Clin Immunol Glob	www.ncbi.nlm.nih.gov/pubmed/37780799	A genome-wide association study for allergen component sensitizations identifies allergen component-specific and allergen protein group-specific associations.	Allergen component sensitization (Ambrosia artemisiifolia 1)	66 Japanese ancestry pediatric cases, 498 Japanese ancestry pediatric controls	NA	14q32.33	14	106638762		IGHVII-60-1 - IGHV4-61	ENSG00000254329	ENSG00000211970		789	357	rs74091728-T	rs74091728	0	74091728	intergenic_variant	1	0.112251	2e-08	7698970004336010		4082	[2.505-6.652]	Illumina [6471740] (imputed)	N	allergic sensitization measurement	http://www.ebi.ac.uk/efo/EFO_0005298	GCST90296336	Genome-wide genotyping array
2023-10-26	37780799	Morii W	2023-02-20	J Allergy Clin Immunol Glob	www.ncbi.nlm.nih.gov/pubmed/37780799	A genome-wide association study for allergen component sensitizations identifies allergen component-specific and allergen protein group-specific associations.	Allergen component sensitization (Ambrosia artemisiifolia 1)	66 Japanese ancestry pediatric cases, 498 Japanese ancestry pediatric controls	NA	14q32.33	14	106638951		IGHVII-60-1 - IGHV4-61	ENSG00000254329	ENSG00000211970		978	168	rs73378162-A	rs73378162	0	73378162	regulatory_region_variant	1	0.110778	2e-08	7698970004336010		4281	[2.597-7.057]	Illumina [6471740] (imputed)	N	allergic sensitization measurement	http://www.ebi.ac.uk/efo/EFO_0005298	GCST90296336	Genome-wide genotyping array
2023-10-26	37780799	Morii W	2023-02-20	J Allergy Clin Immunol Glob	www.ncbi.nlm.nih.gov/pubmed/37780799	A genome-wide association study for allergen component sensitizations identifies allergen component-specific and allergen protein group-specific associations.	Allergen component sensitization (Ambrosia artemisiifolia 1)	66 Japanese ancestry pediatric cases, 498 Japanese ancestry pediatric controls	NA	14q32.33	14	106644952		IGHV3-62 - IGHVII-62-1	ENSG00000253132	ENSG00000253747		1367	5599	rs201024247-G	rs201024247	0	201024247	intergenic_variant	1	0.116865	2e-08	7698970004336010		4051	[2.486-6.6]	Illumina [6471740] (imputed)	N	allergic sensitization measurement	http://www.ebi.ac.uk/efo/EFO_0005298	GCST90296336	Genome-wide genotyping array
2023-10-26	37780799	Morii W	2023-02-20	J Allergy Clin Immunol Glob	www.ncbi.nlm.nih.gov/pubmed/37780799	A genome-wide association study for allergen component sensitizations identifies allergen component-specific and allergen protein group-specific associations.	Allergen component sensitization (Ambrosia artemisiifolia 1)	66 Japanese ancestry pediatric cases, 498 Japanese ancestry pediatric controls	NA	14q32.33	14	106645692		IGHV3-62 - IGHVII-62-1	ENSG00000253132	ENSG00000253747		2107	4859	rs11846409-G	rs11846409	0	11846409	intergenic_variant	1	0.112958	3e-08	7522878745280330		4012	[2.475-6.505]	Illumina [6471740] (imputed)	N	allergic sensitization measurement	http://www.ebi.ac.uk/efo/EFO_0005298	GCST90296336	Genome-wide genotyping array
2023-10-26	37780799	Morii W	2023-02-20	J Allergy Clin Immunol Glob	www.ncbi.nlm.nih.gov/pubmed/37780799	A genome-wide association study for allergen component sensitizations identifies allergen component-specific and allergen protein group-specific associations.	Allergen component sensitization (Ambrosia artemisiifolia 1)	66 Japanese ancestry pediatric cases, 498 Japanese ancestry pediatric controls	NA	14q32.33	14	106647254		IGHV3-62 - IGHVII-62-1	ENSG00000253132	ENSG00000253747		3669	3297	rs10139664-A	rs10139664	0	10139664	intergenic_variant	1	0.112161	2e-08	7698970004336010		4025	[2.483-6.526]	Illumina [6471740] (imputed)	N	allergic sensitization measurement	http://www.ebi.ac.uk/efo/EFO_0005298	GCST90296336	Genome-wide genotyping array
2023-10-26	37780799	Morii W	2023-02-20	J Allergy Clin Immunol Glob	www.ncbi.nlm.nih.gov/pubmed/37780799	A genome-wide association study for allergen component sensitizations identifies allergen component-specific and allergen protein group-specific associations.	Allergen component sensitization (Ambrosia artemisiifolia 1)	66 Japanese ancestry pediatric cases, 498 Japanese ancestry pediatric controls	NA	14q32.33	14	106638262		IGHVII-60-1 - IGHV4-61	ENSG00000254329	ENSG00000211970		289	857	rs74091721-T	rs74091721	0	74091721	intergenic_variant	1	0.111253	2e-08	7698970004336010		4174	[2.547-6.841]	Illumina [6471740] (imputed)	N	allergic sensitization measurement	http://www.ebi.ac.uk/efo/EFO_0005298	GCST90296336	Genome-wide genotyping array
2023-10-26	37780799	Morii W	2023-02-20	J Allergy Clin Immunol Glob	www.ncbi.nlm.nih.gov/pubmed/37780799	A genome-wide association study for allergen component sensitizations identifies allergen component-specific and allergen protein group-specific associations.	Allergen component sensitization (Ambrosia artemisiifolia 1)	66 Japanese ancestry pediatric cases, 498 Japanese ancestry pediatric controls	NA	14q32.33	14	106638433		IGHVII-60-1 - IGHV4-61	ENSG00000254329	ENSG00000211970		460	686	rs73378158-T	rs73378158	0	73378158	intergenic_variant	1	0.112743	2e-08	7698970004336010		4157	[2.538-6.81]	Illumina [6471740] (imputed)	N	allergic sensitization measurement	http://www.ebi.ac.uk/efo/EFO_0005298	GCST90296336	Genome-wide genotyping array
2023-10-26	37780799	Morii W	2023-02-20	J Allergy Clin Immunol Glob	www.ncbi.nlm.nih.gov/pubmed/37780799	A genome-wide association study for allergen component sensitizations identifies allergen component-specific and allergen protein group-specific associations.	Allergen component sensitization (Ambrosia artemisiifolia 1)	66 Japanese ancestry pediatric cases, 498 Japanese ancestry pediatric controls	NA	14q32.33	14	106644012		IGHV3-62 - IGHVII-62-1	ENSG00000253132	ENSG00000253747		427	6539	rs10467899-T	rs10467899	0	10467899	intergenic_variant	1	0.114458	3e-08	7522878745280330		3914	[2.437-6.285]	Illumina [6471740] (imputed)	N	allergic sensitization measurement	http://www.ebi.ac.uk/efo/EFO_0005298	GCST90296336	Genome-wide genotyping array
2023-10-26	37780799	Morii W	2023-02-20	J Allergy Clin Immunol Glob	www.ncbi.nlm.nih.gov/pubmed/37780799	A genome-wide association study for allergen component sensitizations identifies allergen component-specific and allergen protein group-specific associations.	Allergen component sensitization (Ambrosia artemisiifolia 1)	66 Japanese ancestry pediatric cases, 498 Japanese ancestry pediatric controls	NA	14q32.33	14	106644638		IGHV3-62 - IGHVII-62-1	ENSG00000253132	ENSG00000253747		1053	5913	rs10143547-A	rs10143547	0	10143547	intergenic_variant	1	0.112255	2e-08	7698970004336010		4042	[2.49-6.562]	Illumina [6471740] (imputed)	N	allergic sensitization measurement	http://www.ebi.ac.uk/efo/EFO_0005298	GCST90296336	Genome-wide genotyping array
2023-10-26	37780799	Morii W	2023-02-20	J Allergy Clin Immunol Glob	www.ncbi.nlm.nih.gov/pubmed/37780799	A genome-wide association study for allergen component sensitizations identifies allergen component-specific and allergen protein group-specific associations.	Allergen component sensitization (Ambrosia artemisiifolia 1)	66 Japanese ancestry pediatric cases, 498 Japanese ancestry pediatric controls	NA	14q32.33	14	106644643		IGHV3-62 - IGHVII-62-1	ENSG00000253132	ENSG00000253747		1058	5908	rs10143549-A	rs10143549	0	10143549	intergenic_variant	1	0.112903	2e-08	7698970004336010		4038	[2.487-6.557]	Illumina [6471740] (imputed)	N	allergic sensitization measurement	http://www.ebi.ac.uk/efo/EFO_0005298	GCST90296336	Genome-wide genotyping array
2023-10-26	37780799	Morii W	2023-02-20	J Allergy Clin Immunol Glob	www.ncbi.nlm.nih.gov/pubmed/37780799	A genome-wide association study for allergen component sensitizations identifies allergen component-specific and allergen protein group-specific associations.	Allergen component sensitization (Ambrosia artemisiifolia 1)	66 Japanese ancestry pediatric cases, 498 Japanese ancestry pediatric controls	NA	14q32.33	14	106644825		IGHV3-62 - IGHVII-62-1	ENSG00000253132	ENSG00000253747		1240	5726	rs36025084-T	rs36025084	0	36025084	intergenic_variant	1	0.115913	3e-08	7522878745280330		3979	[2.451-6.46]	Illumina [6471740] (imputed)	N	allergic sensitization measurement	http://www.ebi.ac.uk/efo/EFO_0005298	GCST90296336	Genome-wide genotyping array
2023-10-26	37780799	Morii W	2023-02-20	J Allergy Clin Immunol Glob	www.ncbi.nlm.nih.gov/pubmed/37780799	A genome-wide association study for allergen component sensitizations identifies allergen component-specific and allergen protein group-specific associations.	Allergen component sensitization (Ambrosia artemisiifolia 1)	66 Japanese ancestry pediatric cases, 498 Japanese ancestry pediatric controls	NA	14q32.33	14	106644908		IGHV3-62 - IGHVII-62-1	ENSG00000253132	ENSG00000253747		1323	5643	rs80067505-C	rs80067505	0	80067505	intergenic_variant	1	0.119023	3e-08	7522878745280330		4055	[2.483-6.622]	Illumina [6471740] (imputed)	N	allergic sensitization measurement	http://www.ebi.ac.uk/efo/EFO_0005298	GCST90296336	Genome-wide genotyping array
2023-10-26	37780799	Morii W	2023-02-20	J Allergy Clin Immunol Glob	www.ncbi.nlm.nih.gov/pubmed/37780799	A genome-wide association study for allergen component sensitizations identifies allergen component-specific and allergen protein group-specific associations.	Allergen component sensitization (Ambrosia artemisiifolia 1)	66 Japanese ancestry pediatric cases, 498 Japanese ancestry pediatric controls	NA	14q32.33	14	106646735		IGHV3-62 - IGHVII-62-1	ENSG00000253132	ENSG00000253747		3150	3816	rs916547-A	rs916547	0	916547	intergenic_variant	1	0.114437	3e-08	7522878745280330		3916	[2.439-6.289]	Illumina [6471740] (imputed)	N	allergic sensitization measurement	http://www.ebi.ac.uk/efo/EFO_0005298	GCST90296336	Genome-wide genotyping array
2023-10-26	37780799	Morii W	2023-02-20	J Allergy Clin Immunol Glob	www.ncbi.nlm.nih.gov/pubmed/37780799	A genome-wide association study for allergen component sensitizations identifies allergen component-specific and allergen protein group-specific associations.	Allergen component sensitization (Ambrosia artemisiifolia 1)	66 Japanese ancestry pediatric cases, 498 Japanese ancestry pediatric controls	NA	14q32.33	14	106647269		IGHV3-62 - IGHVII-62-1	ENSG00000253132	ENSG00000253747		3684	3282	rs10150642-A	rs10150642	0	10150642	intergenic_variant	1	0.114458	3e-08	7522878745280330		3914	[2.438-6.285]	Illumina [6471740] (imputed)	N	allergic sensitization measurement	http://www.ebi.ac.uk/efo/EFO_0005298	GCST90296336	Genome-wide genotyping array
2023-10-26	37780799	Morii W	2023-02-20	J Allergy Clin Immunol Glob	www.ncbi.nlm.nih.gov/pubmed/37780799	A genome-wide association study for allergen component sensitizations identifies allergen component-specific and allergen protein group-specific associations.	Allergen component sensitization (Ambrosia artemisiifolia 1)	66 Japanese ancestry pediatric cases, 498 Japanese ancestry pediatric controls	NA	14q32.33	14	106647421		IGHV3-62 - IGHVII-62-1	ENSG00000253132	ENSG00000253747		3836	3130	rs10129888-G	rs10129888	0	10129888	intergenic_variant	1	0.11219	2e-08	7698970004336010		4026	[2.483-6.527]	Illumina [6471740] (imputed)	N	allergic sensitization measurement	http://www.ebi.ac.uk/efo/EFO_0005298	GCST90296336	Genome-wide genotyping array
2023-10-26	37780799	Morii W	2023-02-20	J Allergy Clin Immunol Glob	www.ncbi.nlm.nih.gov/pubmed/37780799	A genome-wide association study for allergen component sensitizations identifies allergen component-specific and allergen protein group-specific associations.	Allergen component sensitization (Ambrosia artemisiifolia 1)	66 Japanese ancestry pediatric cases, 498 Japanese ancestry pediatric controls	NA	14q32.33	14	106648903		IGHV3-62 - IGHVII-62-1	ENSG00000253132	ENSG00000253747		5318	1648	rs2516889-G	rs2516889	0	2516889	intergenic_variant	1	0.851168	2e-08	7698970004336010		0.241	[0.147-0.395]	Illumina [6471740] (imputed)	N	allergic sensitization measurement	http://www.ebi.ac.uk/efo/EFO_0005298	GCST90296336	Genome-wide genotyping array
2023-10-26	37780799	Morii W	2023-02-20	J Allergy Clin Immunol Glob	www.ncbi.nlm.nih.gov/pubmed/37780799	A genome-wide association study for allergen component sensitizations identifies allergen component-specific and allergen protein group-specific associations.	Allergen component sensitization (Ambrosia artemisiifolia 1)	66 Japanese ancestry pediatric cases, 498 Japanese ancestry pediatric controls	NA	14q32.33	14	106649040		IGHV3-62 - IGHVII-62-1	ENSG00000253132	ENSG00000253747		5455	1511	rs2583292-G	rs2583292	0	2583292	intergenic_variant	1	0.851168	2e-08	7698970004336010		0.241	[0.147-0.395]	Illumina [6471740] (imputed)	N	allergic sensitization measurement	http://www.ebi.ac.uk/efo/EFO_0005298	GCST90296336	Genome-wide genotyping array
2023-10-26	37780799	Morii W	2023-02-20	J Allergy Clin Immunol Glob	www.ncbi.nlm.nih.gov/pubmed/37780799	A genome-wide association study for allergen component sensitizations identifies allergen component-specific and allergen protein group-specific associations.	Allergen component sensitization (Ambrosia artemisiifolia 1)	66 Japanese ancestry pediatric cases, 498 Japanese ancestry pediatric controls	NA	14q32.33	14	106649293		IGHV3-62 - IGHVII-62-1	ENSG00000253132	ENSG00000253747		5708	1258	rs2583291-A	rs2583291	0	2583291	intergenic_variant	1	0.851189	2e-08	7698970004336010		0.241	[0.147-0.395]	Illumina [6471740] (imputed)	N	allergic sensitization measurement	http://www.ebi.ac.uk/efo/EFO_0005298	GCST90296336	Genome-wide genotyping array
2023-10-26	37780799	Morii W	2023-02-20	J Allergy Clin Immunol Glob	www.ncbi.nlm.nih.gov/pubmed/37780799	A genome-wide association study for allergen component sensitizations identifies allergen component-specific and allergen protein group-specific associations.	Allergen component sensitization (Ambrosia artemisiifolia 1)	66 Japanese ancestry pediatric cases, 498 Japanese ancestry pediatric controls	NA	14q32.33	14	106649674		IGHV3-62 - IGHVII-62-1	ENSG00000253132	ENSG00000253747		6089	877	rs2516886-T	rs2516886	0	2516886	intergenic_variant	1	0.851189	2e-08	7698970004336010		0.241	[0.147-0.395]	Illumina [6471740] (imputed)	N	allergic sensitization measurement	http://www.ebi.ac.uk/efo/EFO_0005298	GCST90296336	Genome-wide genotyping array
2023-10-26	37780799	Morii W	2023-02-20	J Allergy Clin Immunol Glob	www.ncbi.nlm.nih.gov/pubmed/37780799	A genome-wide association study for allergen component sensitizations identifies allergen component-specific and allergen protein group-specific associations.	Allergen component sensitization (Ambrosia artemisiifolia 1)	66 Japanese ancestry pediatric cases, 498 Japanese ancestry pediatric controls	NA	14q32.33	14	106650277		IGHV3-62 - IGHVII-62-1	ENSG00000253132	ENSG00000253747		6692	274	rs2583290-C	rs2583290	0	2583290	intergenic_variant	1	0.852181	2e-08	7698970004336010		0.244	[0.149-0.399]	Illumina [6471740] (imputed)	N	allergic sensitization measurement	http://www.ebi.ac.uk/efo/EFO_0005298	GCST90296336	Genome-wide genotyping array
2023-10-26	37780799	Morii W	2023-02-20	J Allergy Clin Immunol Glob	www.ncbi.nlm.nih.gov/pubmed/37780799	A genome-wide association study for allergen component sensitizations identifies allergen component-specific and allergen protein group-specific associations.	Allergen component sensitization (Ambrosia artemisiifolia 1)	66 Japanese ancestry pediatric cases, 498 Japanese ancestry pediatric controls	NA	14q32.33	14	106650325		IGHV3-62 - IGHVII-62-1	ENSG00000253132	ENSG00000253747		6740	226	rs28479853-G	rs28479853	0	28479853	intergenic_variant	1	0.852181	2e-08	7698970004336010		0.244	[0.149-0.399]	Illumina [6471740] (imputed)	N	allergic sensitization measurement	http://www.ebi.ac.uk/efo/EFO_0005298	GCST90296336	Genome-wide genotyping array
2023-10-26	37780799	Morii W	2023-02-20	J Allergy Clin Immunol Glob	www.ncbi.nlm.nih.gov/pubmed/37780799	A genome-wide association study for allergen component sensitizations identifies allergen component-specific and allergen protein group-specific associations.	Allergen component sensitization (Ambrosia artemisiifolia 1)	66 Japanese ancestry pediatric cases, 498 Japanese ancestry pediatric controls	NA	14q32.33	14	106650408		IGHV3-62 - IGHVII-62-1	ENSG00000253132	ENSG00000253747		6823	143	rs11624678-C	rs11624678	0	11624678	intergenic_variant	1	0.852778	2e-08	7698970004336010		0.242	[0.148-0.396]	Illumina [6471740] (imputed)	N	allergic sensitization measurement	http://www.ebi.ac.uk/efo/EFO_0005298	GCST90296336	Genome-wide genotyping array
2023-10-26	37780799	Morii W	2023-02-20	J Allergy Clin Immunol Glob	www.ncbi.nlm.nih.gov/pubmed/37780799	A genome-wide association study for allergen component sensitizations identifies allergen component-specific and allergen protein group-specific associations.	Allergen component sensitization (Ambrosia artemisiifolia 1)	66 Japanese ancestry pediatric cases, 498 Japanese ancestry pediatric controls	NA	14q32.33	14	106650437		IGHV3-62 - IGHVII-62-1	ENSG00000253132	ENSG00000253747		6852	114	rs76295389-T	rs76295389	0	76295389	intergenic_variant	1	0.852104	2e-08	7698970004336010		0.243	[0.149-0.398]	Illumina [6471740] (imputed)	N	allergic sensitization measurement	http://www.ebi.ac.uk/efo/EFO_0005298	GCST90296336	Genome-wide genotyping array
2023-10-26	37780799	Morii W	2023-02-20	J Allergy Clin Immunol Glob	www.ncbi.nlm.nih.gov/pubmed/37780799	A genome-wide association study for allergen component sensitizations identifies allergen component-specific and allergen protein group-specific associations.	Allergen component sensitization (Ambrosia artemisiifolia 1)	66 Japanese ancestry pediatric cases, 498 Japanese ancestry pediatric controls	NA	14q32.33	14	106650440		IGHV3-62 - IGHVII-62-1	ENSG00000253132	ENSG00000253747		6855	111	rs71419854-G	rs71419854	0	71419854	intergenic_variant	1	0.852104	2e-08	7698970004336010		0.243	[0.149-0.398]	Illumina [6471740] (imputed)	N	allergic sensitization measurement	http://www.ebi.ac.uk/efo/EFO_0005298	GCST90296336	Genome-wide genotyping array
2023-10-26	37780799	Morii W	2023-02-20	J Allergy Clin Immunol Glob	www.ncbi.nlm.nih.gov/pubmed/37780799	A genome-wide association study for allergen component sensitizations identifies allergen component-specific and allergen protein group-specific associations.	Allergen component sensitization (Ambrosia artemisiifolia 1)	66 Japanese ancestry pediatric cases, 498 Japanese ancestry pediatric controls	NA	14q32.33	14	106650444		IGHV3-62 - IGHVII-62-1	ENSG00000253132	ENSG00000253747		6859	107	rs71419855-T	rs71419855	0	71419855	intergenic_variant	1	0.852104	2e-08	7698970004336010		0.243	[0.149-0.398]	Illumina [6471740] (imputed)	N	allergic sensitization measurement	http://www.ebi.ac.uk/efo/EFO_0005298	GCST90296336	Genome-wide genotyping array
2024-04-11	37985413	Dalmasso MC	2023-11-20	Alzheimers Dement	www.ncbi.nlm.nih.gov/pubmed/37985413	The first genome-wide association study in the Argentinian and Chilean populations identifies shared genetics with Europeans in Alzheimer's disease.	Alzheimer's disease	539 Latin American ancestry cases, 854 Latin American ancestry controls, 487,511 European ancestry individuals	NA	14q32.33	14	106669877		IGHV3-65 - IGHVII-65-1	ENSG00000253209	ENSG00000253169		3345	1895	rs11849532-A	rs11849532	0	11849532	intergenic_variant	1	0.131	5e-08	7301029995663980		0.93	[0.92-0.95]	NR [NR] (imputed)	N	Alzheimer disease	http://purl.obolibrary.org/obo/MONDO_0004975	GCST90399479	Genome-wide genotyping array
2022-05-24	35228297	Joseph CB	2022-03-01	J Am Soc Nephrol	www.ncbi.nlm.nih.gov/pubmed/35228297	Meta-GWAS Reveals Novel Genetic Variants Associated with Urinary Excretion of Uromodulin.	Urinary uromodulin levels (raw)	29,315 European ancestry individuals	NA	14q32.33	14	106300134		IGHVIII-25-1 - IGHV2-26	ENSG00000253367	ENSG00000211951		6326	1262	rs117783209-A	rs117783209	0	117783209	intergenic_variant	1	0.116	6e-06	5221848749616350		0.1231	[0.07-0.176] decrease	Affymetrix, Illumina [NR] (imputed)	N	urinary uromodulin measurement	http://www.ebi.ac.uk/efo/EFO_0005663	GCST90103502	Genome-wide genotyping array
2022-09-27	34814699	Katz DH	2021-11-24	Circulation	www.ncbi.nlm.nih.gov/pubmed/34814699	Whole Genome Sequence Analysis of the Plasma Proteome in Black Adults Provides Novel Insights Into Cardiovascular Disease.	Tumor necrosis factor ligand superfamily member 11 levels	1,852 African American or Afro-Caribbean individuals	1,688 African American or Afro-Caribbean, Hispanic or Latin American, Asian ancestry, European ancestry individuals	14q32.33	14	106119222		IGHV3-11 - IGHVIII-11-1	ENSG00000211941	ENSG00000254215		2018	985	rs4477591-?	rs4477591	0	4477591	intergenic_variant	1	NR	6e-61	6.02218e+16		0.47	[0.41-0.53] unit increase	Illumina [NR]	N	tumor necrosis factor ligand superfamily member 11 measurement	http://www.ebi.ac.uk/efo/EFO_0010617	GCST90137601	Genome-wide sequencing
2022-09-27	34814699	Katz DH	2021-11-24	Circulation	www.ncbi.nlm.nih.gov/pubmed/34814699	Whole Genome Sequence Analysis of the Plasma Proteome in Black Adults Provides Novel Insights Into Cardiovascular Disease.	High affinity immunoglobulin gamma Fc receptor I levels	1,852 African American or Afro-Caribbean individuals	1,688 African American or Afro-Caribbean, Hispanic or Latin American, Asian ancestry, European ancestry individuals	22q11.22	22	22702868		IGLVVI-22-1 - IGLV3-22	ENSG00000253546	ENSG00000211661		1898	1397	rs5751521-?	rs5751521	0	5751521	intergenic_variant	1	NR	3e-12	1.15229e+16		0.18	[0.12-0.24] unit increase	Illumina [NR]	N	high affinity immunoglobulin gamma fc receptor i measurement	http://www.ebi.ac.uk/efo/EFO_0020447	GCST90137844	Genome-wide sequencing
2023-04-03	34648354	Pietzner M	2021-11-12	Science	www.ncbi.nlm.nih.gov/pubmed/34648354	Mapping the proteo-genomic convergence of human diseases.	E3 ubiquitin-protein ligase ZNRF3 levels	10,708 European ancestry individuals	NA	14q32.33	14	106474285		IGHVII-43-1 - IGHVIII-44	ENSG00000283195	ENSG00000283562		1285	3721	rs80181432-A	rs80181432	0	80181432	intergenic_variant	1	0.82	8e-12	1.10969e+16		0.134	[0.095-0.173] unit increase	Affymetrix, Illumina [10200000] (imputed)	N	E3 ubiquitin-protein ligase ZNRF3 measurement	http://www.ebi.ac.uk/efo/EFO_0021943	GCST90250254	Genome-wide genotyping array
2023-04-03	34648354	Pietzner M	2021-11-12	Science	www.ncbi.nlm.nih.gov/pubmed/34648354	Mapping the proteo-genomic convergence of human diseases.	ADM2 levels	10,708 European ancestry individuals	NA	14q32.33	14	106475597		IGHVII-43-1 - IGHVIII-44	ENSG00000283195	ENSG00000283562		2597	2409	rs10149531-A	rs10149531	0	10149531	intergenic_variant	1	0.27	4e-14	1.33979e+16		0.13	[0.097-0.163] unit increase	Affymetrix, Illumina [10200000] (imputed)	N	protein measurement	http://www.ebi.ac.uk/efo/EFO_0004747	GCST90246441	Genome-wide genotyping array
2023-04-03	34648354	Pietzner M	2021-11-12	Science	www.ncbi.nlm.nih.gov/pubmed/34648354	Mapping the proteo-genomic convergence of human diseases.	Lysozyme g-like protein 1 levels	10,708 European ancestry individuals	NA	14q32.33	14	106135717		IGHV3-13 - IGHVIII-13-1	ENSG00000211942	ENSG00000253412		5645	6570	rs2106009-A	rs2106009	0	2106009	intergenic_variant	1	0.56	1e-53	53.0		0.228	[0.2-0.26] unit decrease	Affymetrix, Illumina [10200000] (imputed)	N	lysozyme g-like protein 1 measurement	http://www.ebi.ac.uk/efo/EFO_0801778	GCST90248360	Genome-wide genotyping array
2023-04-03	34648354	Pietzner M	2021-11-12	Science	www.ncbi.nlm.nih.gov/pubmed/34648354	Mapping the proteo-genomic convergence of human diseases.	Ras-related protein Rap-2a levels	10,708 European ancestry individuals	NA	14q32.33	14	106167719		IGHV3-16 - IGHVIII-16-1	ENSG00000211944	ENSG00000283948		1989	3030	rs58559635-T	rs58559635	0	58559635	intergenic_variant	1	0.64	2e-20	1969897000433600		0.149	[0.12-0.18] unit decrease	Affymetrix, Illumina [10200000] (imputed)	N	ras-related protein Rap-2a measurement	http://www.ebi.ac.uk/efo/EFO_0802996	GCST90249240	Genome-wide genotyping array
2023-04-03	34648354	Pietzner M	2021-11-12	Science	www.ncbi.nlm.nih.gov/pubmed/34648354	Mapping the proteo-genomic convergence of human diseases.	Interleukin-25 levels	10,708 European ancestry individuals	NA	14q32.33	14	106135717		IGHV3-13 - IGHVIII-13-1	ENSG00000211942	ENSG00000253412		5645	6570	rs2106009-A	rs2106009	0	2106009	intergenic_variant	1	0.56	4e-46	4539794000867200		0.207	[0.18-0.24] unit decrease	Affymetrix, Illumina [10200000] (imputed)	N	interleukin-25 measurement	http://www.ebi.ac.uk/efo/EFO_0801726	GCST90248063	Genome-wide genotyping array
2023-04-03	34648354	Pietzner M	2021-11-12	Science	www.ncbi.nlm.nih.gov/pubmed/34648354	Mapping the proteo-genomic convergence of human diseases.	Beta-defensin 112 levels	10,708 European ancestry individuals	NA	14q32.33	14	106297177		IGHVIII-25-1 - IGHV2-26	ENSG00000253367	ENSG00000211951		3369	4219	rs61995551-A	rs61995551	0	61995551	intergenic_variant	1	0.19	4e-92	9139794000867200		0.375	[0.34-0.41] unit decrease	Affymetrix, Illumina [10200000] (imputed)	N	beta-defensin 112 measurement	http://www.ebi.ac.uk/efo/EFO_0801418	GCST90246672	Genome-wide genotyping array
2023-04-03	34648354	Pietzner M	2021-11-12	Science	www.ncbi.nlm.nih.gov/pubmed/34648354	Mapping the proteo-genomic convergence of human diseases.	High affinity immunoglobulin gamma Fc receptor I levels	10,708 European ancestry individuals	NA	22q11.22	22	22682850		IGLVVI-25-1 - IGLV3-25	ENSG00000253779	ENSG00000211659		3505	3876	rs12169474-T	rs12169474	0	12169474	intergenic_variant	1	0.26	3e-12	1.15229e+16		0.124	[0.089-0.159] unit increase	Affymetrix, Illumina [10200000] (imputed)	N	high affinity immunoglobulin gamma fc receptor i measurement	http://www.ebi.ac.uk/efo/EFO_0020447	GCST90247845	Genome-wide genotyping array
2023-04-03	34648354	Pietzner M	2021-11-12	Science	www.ncbi.nlm.nih.gov/pubmed/34648354	Mapping the proteo-genomic convergence of human diseases.	Carbonic anhydrase 9 levels	10,708 European ancestry individuals	NA	22q11.22	22	22699858		IGLV2-23 - IGLVVI-22-1	ENSG00000211660	ENSG00000253546		1451	902	rs2330152-T	rs2330152	0	2330152	intergenic_variant	1	0.4	1e-38	38.0		0.237	[0.2-0.27] unit increase	Affymetrix, Illumina [10200000] (imputed)	N	carbonic anhydrase 9 measurement	http://www.ebi.ac.uk/efo/EFO_0020232	GCST90246869	Genome-wide genotyping array
2012-03-31	22219177	Tao S	2012-01-04	Carcinogenesis	www.ncbi.nlm.nih.gov/pubmed/22219177	A genome-wide search for loci interacting with known prostate cancer risk-associated genetic variants.	Prostate cancer (SNP x SNP interaction)	4,723 European ancestry cases, 4,792 European ancestry controls	NA	13q31.3 x 8p21.2	13 x 8	90213292 x 23668950	MIR622 x NKX3.1	FAR1P1 - KRT18P27 x SINHCAFP3 - NKX3-1						rs16944141-? x rs1512268-?	rs16944141 x rs1512268	0		intergenic_variant x intergenic_variant		NR	3e-06	5522878745280330		15385	[1.28-1.85]	Affymetrix, Illumina [1117531] (imputed)	N	prostate carcinoma	http://www.ebi.ac.uk/efo/EFO_0001663	GCST001370	Genome-wide genotyping array
2017-06-21	28270201	Nagy R	2017-03-07	Genome Med	www.ncbi.nlm.nih.gov/pubmed/28270201	Exploration of haplotype research consortium imputation for genome-wide association studies in 20,032 Generation Scotland participants.	HDL cholesterol	19,223 British ancestry individuals from 6863 families.	NA	14q32.33	14	106368436	IGHVII-33-1	IGHVII-33-1 - IGHV3-33-2	ENSG00000254203	ENSG00000253440		772	671	rs114529226-A	rs114529226	0	114529226	intergenic_variant	1	0.0038	7e-09	8154901959985740		0.652583	[0.43-0.87] mg/dl decrease	Illumina [24111857] (imputed)	N	high density lipoprotein cholesterol measurement	http://www.ebi.ac.uk/efo/EFO_0004612	GCST004207	Genome-wide genotyping array
2018-02-07	29299148	Liu W	2017-11-25	Oncotarget	www.ncbi.nlm.nih.gov/pubmed/29299148	Cancer risk susceptibility loci in a Swedish population.	Cancer	3,555 Swedish ancestry cases, 15,581 Swedish ancestry controls	NA	7q34	7;7;7;7;7;7;7;7;7;7;7;7;7;7;7;7;7;7;7;7;7;7;7;7;7	142749077;142715462;143224141;142669182;142807470;142847457;142874896;142662001;142727107;142681397;143052640;142925619;142928322;142932278;143053854;142693973;142818125;142784320;142798609;142802725;142810692;142681544;143138146;142649362;142815117	PRSS1, EPHB6, TRPV6, TRPV5, PIP	TRBV29-1 - PRSS1; TRBV27; TAS2R40 - GSTK1; TRBV24-1 - TRBV25-1; TRBC2 - TRBV30; TRBV30 - EPHB6; TRPV6; TRBV24-1 - TRBV25-1; PGBD4P1 - TRBV29-1; TRBV25-1 - TRBVA; OR6V1; TRPV5; TRPV5; TRPV5; OR6V1 - OR6W1P; TRBVA - TRBV26; TRBV30 - EPHB6; WBP1LP1 - TRBD1; TRBJ2-7 - TRBC2; TRBC2; TRBC2 - TRBV30; TRBVA; PIP; TRBV23-1 - TRBV24-1; TRBV30 - EPHB6						rs10273639-T; rs17251-C; rs534126-C; rs17837474-G; rs3134906-G; rs2063993-G; rs4987668-A; rs6975391-C; rs6959895-T; rs17837475-T; rs17164103-C; rs4252435-G; rs4252416-A; rs4252381-G; rs1506403-C; rs6946770-A; rs17163745-A; rs2367486-A; rs12539089-C; rs11327-T; rs4281045-C; rs6968949-C; rs9986765-A; rs2078176-A; rs7805607-T	rs10273639; rs17251; rs534126; rs17837474; rs3134906; rs2063993; rs4987668; rs6975391; rs6959895; rs17837475; rs17164103; rs4252435; rs4252416; rs4252381; rs1506403; rs6946770; rs17163745; rs2367486; rs12539089; rs11327; rs4281045; rs6968949; rs9986765; rs2078176; rs7805607	0		intergenic_variant; intergenic_variant; intergenic_variant; intergenic_variant; intergenic_variant; intergenic_variant; splice_region_variant; intergenic_variant; intergenic_variant; intergenic_variant; stop_gained; synonymous_variant; intron_variant; intron_variant; intergenic_variant; intergenic_variant; intergenic_variant; regulatory_region_variant; regulatory_region_variant; intergenic_variant; intergenic_variant; intergenic_variant; intron_variant; intergenic_variant; intergenic_variant		0.005	3e-07	6522878745280330		2025-09-01	[NR]	Illumina [226883]	N	cancer	http://purl.obolibrary.org/obo/MONDO_0004992	GCST005275	Genome-wide genotyping array
2020-07-28	32450446	Wang H	2020-04-29	Neurobiol Aging	www.ncbi.nlm.nih.gov/pubmed/32450446	Genome-wide interaction analysis of pathological hallmarks in Alzheimer's disease.	Total PHF-tau (SNP x SNP interaction)	1,285 individuals	NA	7q32.1 x 2q14.3	7 x 2	128143346 x 122544530	NR x NR	SND1 - MIR129-1 x LINC01823 - LINC01826						rs322740-? x rs993335-?	rs322740 x rs993335	0		intergenic_variant x intergenic_variant		NR	1e-07	7.0				Affymetrix, Illumina [279409] (imputed)	N	PHF-tau measurement	http://www.ebi.ac.uk/efo/EFO_0010750	GCST010340	Genome-wide genotyping array
2020-07-28	32450446	Wang H	2020-04-29	Neurobiol Aging	www.ncbi.nlm.nih.gov/pubmed/32450446	Genome-wide interaction analysis of pathological hallmarks in Alzheimer's disease.	Total PHF-tau (SNP x SNP interaction)	1,285 individuals	NA	21q22.11 x 1q43	21 x 1	30399054 x 242208860	NR x NR	KRTAP13-1 - KRTAP13-3 x PLD5						rs2247353-? x rs2341224-?	rs2247353 x rs2341224	0		intergenic_variant x intron_variant		NR	4e-08	7.39794e+16				Affymetrix, Illumina [279409] (imputed)	N	PHF-tau measurement	http://www.ebi.ac.uk/efo/EFO_0010750	GCST010340	Genome-wide genotyping array
2021-12-14	34594039	Sakaue S	2021-09-30	Nat Genet	www.ncbi.nlm.nih.gov/pubmed/34594039	A cross-population atlas of genetic associations for 220 human phenotypes.	Hemoglobin	350,474 European ancestry individuals, 152,447 East Asian ancestry individuals	NA	22q12.1	22	27920604		MIR3199-1, TTC28-AS1, MIR3199-2			ENSG00000264073, ENSG00000235954, ENSG00000283225			rs75321888-TG	rs75321888	0	75321888	regulatory_region_variant	0	NR	2e-11	1.0699e+16		0.022	[0.016-0.028] unit decrease	Affymetrix, Illumina [20538521] (imputed)	N	hemoglobin measurement	http://www.ebi.ac.uk/efo/EFO_0004509	GCST90018957	Genome-wide genotyping array
2012-03-31	22219177	Tao S	2012-01-04	Carcinogenesis	www.ncbi.nlm.nih.gov/pubmed/22219177	A genome-wide search for loci interacting with known prostate cancer risk-associated genetic variants.	Prostate cancer (SNP x SNP interaction)	4,723 European ancestry cases, 4,792 European ancestry controls	NA	6p22.1 x 8p21.2	6 x 8	29734733 x 23668950	LOC285830 x NKX3.1	HLA-F, HLA-F-AS1 x SINHCAFP3 - NKX3-1						rs2523395-? x rs1512268-?	rs2523395 x rs1512268	0		intergenic_variant x intergenic_variant		NR	2e-06	5698970004336010		2024-01-01	[1.14-1.35]	Affymetrix, Illumina [1117531] (imputed)	N	prostate carcinoma	http://www.ebi.ac.uk/efo/EFO_0001663	GCST001370	Genome-wide genotyping array
2017-07-18	28492228	Parks T	2017-05-11	Nat Commun	www.ncbi.nlm.nih.gov/pubmed/28492228	Association between a common immunoglobulin heavy chain allele and rheumatic heart disease risk in Oceania.	Rheumatic heart disease	767 Oceanian ancestry cases, 1,462 Oceanian ancestry controls, 168 Fijian Indian cases, 151 Fijian Indian controls, 71 mixed and other ancestry cases, 236 mixed and other ancestry controls		14q32.33	14;14;14;14;14;14	106639291;106639264;106639255;106639263;106645692;106639254	IGHV4-61	IGHV4-61; IGHV4-61; IGHV4-61; IGHV4-61; IGHV3-62 - IGHVII-62-1; IGHV4-61						rs202117805-G; rs202166511-C; rs201691548-A; rs200931578-G; rs11846409-?; rs201076896-C	rs202117805; rs202166511; rs201691548; rs200931578; rs11846409; rs201076896	0		regulatory_region_variant; regulatory_region_variant; regulatory_region_variant; regulatory_region_variant; intergenic_variant; regulatory_region_variant		NR	4e-09	8397940008672030	(IGHV4-61*02)	1943-01-01	[1.27-1.61]	Illumina [5356509] (imputed)	N	rheumatic heart disease	http://www.ebi.ac.uk/efo/EFO_1001161	GCST004366	Genome-wide genotyping array

### Sheet: NBEA
DATE ADDED TO CATALOG	PUBMEDID	FIRST AUTHOR	DATE	JOURNAL	LINK	STUDY	DISEASE/TRAIT	INITIAL SAMPLE SIZE	REPLICATION SAMPLE SIZE	REGION	CHR_ID	CHR_POS	REPORTED GENE(S)	MAPPED_GENE	UPSTREAM_GENE_ID	DOWNSTREAM_GENE_ID	SNP_GENE_IDS	UPSTREAM_GENE_DISTANCE	DOWNSTREAM_GENE_DISTANCE	STRONGEST SNP-RISK ALLELE	SNPS	MERGED	SNP_ID_CURRENT	CONTEXT	INTERGENIC	RISK ALLELE FREQUENCY	P-VALUE	PVALUE_MLOG	P-VALUE (TEXT)	OR or BETA	95% CI (TEXT)	PLATFORM [SNPS PASSING QC]	CNV	MAPPED_TRAIT	MAPPED_TRAIT_URI	STUDY ACCESSION	GENOTYPING TECHNOLOGY
2010-01-19	20041166	Fellay J	2009-12-24	PLoS Genet	www.ncbi.nlm.nih.gov/pubmed/20041166	Common genetic variation and the control of HIV-1 in humans.	HIV-1 control	2,362 European ancestry cases	NA	13q13.3	13	35603682	intergenic	NBEA			ENSG00000172915			rs1777672-?	rs1777672	0	1777672	intron_variant	0	NR	4e-07	6.39794e+16	(progression)			Illumina [NR]	N	HIV-1 infection	http://www.ebi.ac.uk/efo/EFO_0000180	GCST000549	Genome-wide genotyping array
2020-01-09	23823483	Rhee EP	2013-07-02	Cell Metab	www.ncbi.nlm.nih.gov/pubmed/23823483	A genome-wide association study of the human metabolome in a community-based cohort.	Metabolite levels	2,076 European ancestry individuals	NA	13q13.3	13	35544488	NBEA	NBEA			ENSG00000172915			rs2322668-?	rs2322668	0	2322668	intron_variant	0	NR	9e-06	5045757490560670	(guanosine diphosphate)	0.17781177	[0.099-0.256] unit decrease	Affymetrix [at least 2500000] (imputed)	N	guanosine diphosphate measurement	http://www.ebi.ac.uk/efo/EFO_0010494	GCST009391	Genome-wide genotyping array
2014-01-08	23793025	Anttila V	2013-06-23	Nat Genet	www.ncbi.nlm.nih.gov/pubmed/23793025	Genome-wide meta-analysis identifies new susceptibility loci for migraine.	Migraine with aura	5,118 European ancestry cases, 74,239 European ancestry controls	NA	13q13.3	13	35194652	intergenic	NBEA			ENSG00000172915			rs17051917-?	rs17051917	0	17051917	intron_variant	0	0.89	9e-06	5045757490560670		2019-01-01	[1.1-1.28]	Affymetrix, Illumina [~ 2300000] (imputed)	N	migraine disorder	http://purl.obolibrary.org/obo/MONDO_0005277	GCST002080	Genome-wide genotyping array
2019-02-10	27841878	Hoffmann TJ	2016-11-14	Nat Genet	www.ncbi.nlm.nih.gov/pubmed/27841878	Genome-wide association analyses using electronic health records identify new loci influencing blood pressure variation.	Pulse pressure	295,529 European ancestry individuals, 8,231 Latino individuals, 3,058 African American individuals, 2,029 African British individuals, 7,701 East Asian ancestry individuals, 2,735 South Asian ancestry individuals, 1,979 mixed and unknown ancestry individuals	NA	13q13.3	13	35639494	NBEA/MIR548F5	NBEA			ENSG00000172915			rs9565436-A	rs9565436	0	9565436	intron_variant	0	NR	6e-08	7221848749616350		0.196	unit decrease	Affymetrix [at least 2696785] (imputed)	N	pulse pressure measurement	http://www.ebi.ac.uk/efo/EFO_0005763	GCST007096	Genome-wide genotyping array
2019-02-10	27841878	Hoffmann TJ	2016-11-14	Nat Genet	www.ncbi.nlm.nih.gov/pubmed/27841878	Genome-wide association analyses using electronic health records identify new loci influencing blood pressure variation.	Systolic blood pressure	295,529 European ancestry individuals, 8,231 Latino individuals, 3,058 African American individuals, 2,029 African British individuals, 7,701 East Asian ancestry individuals, 2,735 South Asian ancestry individuals, 1,979 mixed and unknown ancestry individuals	NA	13q13.3	13	35639494	NBEA/MIR548F5	NBEA			ENSG00000172915			rs9565436-A	rs9565436	0	9565436	intron_variant	0	NR	3e-08	7522878745280330		0.303	unit decrease	Affymetrix [at least 2696785] (imputed)	N	systolic blood pressure	http://www.ebi.ac.uk/efo/EFO_0006335	GCST007099	Genome-wide genotyping array
2019-02-10	27841878	Hoffmann TJ	2016-11-14	Nat Genet	www.ncbi.nlm.nih.gov/pubmed/27841878	Genome-wide association analyses using electronic health records identify new loci influencing blood pressure variation.	Pulse pressure	80,792 European ancestry individuals, 8,231 Latino individuals, 3,058 African American individuals, 7,243 East Asian ancestry individuals, 461 South Asian ancestry individuals	NA	13q13.3	13	35639494	NBEA/MIR548F5	NBEA			ENSG00000172915			rs9565436-A	rs9565436	0	9565436	intron_variant	0	NR	4e-06	5.39794e+16		0.233	unit decrease	Affymetrix [at least 2696785] (imputed)	N	pulse pressure measurement	http://www.ebi.ac.uk/efo/EFO_0005763	GCST007097	Genome-wide genotyping array
2024-03-28	37500982	He D	2023-07-27	Osteoporos Int	www.ncbi.nlm.nih.gov/pubmed/37500982	A longitudinal genome-wide association study of bone mineral density mean and variability in the UK Biobank.	Bone mineral density mean	5,862 South Asian ancestry individuals	NA	13q13.3	13	35336288		NBEA			ENSG00000172915			rs115015205-?	rs115015205	0	115015205	intron_variant	0	NR	1e-17	17.0				NR [NR] (imputed)	N	bone density	http://www.ebi.ac.uk/efo/EFO_0003923	GCST90321120	Genome-wide genotyping array
2019-05-21	30595370	Kichaev G	2018-12-27	Am J Hum Genet	www.ncbi.nlm.nih.gov/pubmed/30595370	Leveraging Polygenic Functional Enrichment to Improve GWAS Power.	Height	approximately 458,000 European ancestry individuals	NA	13q13.3	13	35376354		NBEA			ENSG00000172915			rs9544156-?	rs9544156	0	9544156	intron_variant	0	NR	2e-08	7698970004336010				NR [~ 8900000] (imputed)	N	body height	http://www.ebi.ac.uk/efo/EFO_0004339	GCST007841	Genome-wide genotyping array
2019-02-06	30595370	Kichaev G	2018-12-27	Am J Hum Genet	www.ncbi.nlm.nih.gov/pubmed/30595370	Leveraging Polygenic Functional Enrichment to Improve GWAS Power.	Body mass index	approximately 458,000 European ancestry individuals	NA	13q13.3	13	35662291		NBEA			ENSG00000172915			rs9544930-?	rs9544930	0	9544930	intron_variant	0	NR	5e-08	7301029995663980				NR [~ 8900000] (imputed)	N	body mass index	http://www.ebi.ac.uk/efo/EFO_0004340	GCST007039	Genome-wide genotyping array
2017-12-18	29077507	Chen H	2017-10-27	Am J Respir Cell Mol Biol	www.ncbi.nlm.nih.gov/pubmed/29077507	Multi-ethnic Meta-analysis Identifies RAI1 as a Possible Obstructive Sleep Apnea Related Quantitative Trait Locus in Men.	Obstructive sleep apnea trait (apnea hypopnea index)	677 African American women, 544 African American men, 115 Asian women, 113 Asian men, 1,825 European ancestry women, 3,902 European ancestry men, 7,492 Hispanic women, 5,065 Hispanic men	NA	13q13.3	13	35484474	NBEA	NBEA			ENSG00000172915			rs9600832-C	rs9600832	0	9600832	intron_variant	0	NR	6e-07	6221848749616350	(men)	0.104	[NR] unit increase	Affymetrix, Illumina [NR] (imputed)	N	sleep apnea measurement	http://www.ebi.ac.uk/efo/EFO_0007817	GCST005051	Genome-wide genotyping array
2017-08-07	27082954	Ward-Caviness CK	2016-04-15	PLoS One	www.ncbi.nlm.nih.gov/pubmed/27082954	Genetic Variants in the Bone Morphogenic Protein Gene Family Modify the Association between Residential Exposure to Traffic and Peripheral Arterial Disease.	Peripheral arterial disease (traffic-related air pollution interaction)	104 European ancestry cases, 1,519 European ancestry controls, 34 African American cases, 520 African American controls	NA	13q13.3	13	35344495	NR	NBEA			ENSG00000172915			rs9600550-?	rs9600550	0	9600550	intron_variant	0	NR	2e-06	5698970004336010	(AA)	34.12	[32.08-36.16]	Illumina [905956]	N	peripheral arterial disease, traffic air pollution measurement	http://www.ebi.ac.uk/efo/EFO_0004265, http://www.ebi.ac.uk/efo/EFO_0007908	GCST004482	Genome-wide genotyping array
2020-06-25	25555482	Gelernter J	2014-09-16	Biol Psychiatry	www.ncbi.nlm.nih.gov/pubmed/25555482	Genome-wide association study of nicotine dependence in American populations: identification of novel risk loci in both African-Americans and European-Americans.	Nicotine dependence symptom count	3,529 African American individuals, 4,117 European American individuals	NA	13q13.3	13	35459074	NBEA	NBEA			ENSG00000172915			rs9888464-A	rs9888464	0	9888464	intron_variant	0	NR	2e-06	5698970004336010	(AA)			Illumina [up to 11995908] (imputed)	N	nicotine dependence symptom count	http://www.ebi.ac.uk/efo/EFO_0009262	GCST010105	Genome-wide genotyping array
2020-06-25	25555482	Gelernter J	2014-09-16	Biol Psychiatry	www.ncbi.nlm.nih.gov/pubmed/25555482	Genome-wide association study of nicotine dependence in American populations: identification of novel risk loci in both African-Americans and European-Americans.	Nicotine dependence symptom count	3,529 African American individuals, 4,117 European American individuals	NA	13q13.3	13	35459074	NBEA	NBEA			ENSG00000172915			rs9888464-A	rs9888464	0	9888464	intron_variant	0	NR	2e-06	5698970004336010				Illumina [up to 11995908] (imputed)	N	nicotine dependence symptom count	http://www.ebi.ac.uk/efo/EFO_0009262	GCST010105	Genome-wide genotyping array
2020-04-17	31669095	Zhu Z	2019-10-24	J Allergy Clin Immunol	www.ncbi.nlm.nih.gov/pubmed/31669095	Shared Genetic and Experimental Links between Obesity-Related Traits and Asthma Subtypes in UK Biobank.	Body mass index	457,822 European ancestry individuals	NA	13q13.3	13	35655478	NR	NBEA			ENSG00000172915			rs9544913-?	rs9544913	0	9544913	intron_variant	0	NR	2e-08	7698970004336010				Affymetrix [~ 8270000] (imputed)	N	body mass index	http://www.ebi.ac.uk/efo/EFO_0004340	GCST009871	Genome-wide genotyping array
2017-12-01	28928442	Tian C	2017-09-19	Nat Commun	www.ncbi.nlm.nih.gov/pubmed/28928442	Genome-wide association and HLA region fine-mapping studies identify susceptibility loci for multiple common infections.	Tonsillectomy	60,098 European ancestry cases, 113,323 European ancestry controls	NA	13q13.3	13	35500710	NR	NBEA			ENSG00000172915			rs112152191-?	rs112152191	0	112152191	intron_variant	0	NR	4e-06	5.39794e+16		0.039	[0.022-0.056] unit increase	Illumina [at least 560000] (imputed)	N	tonsillectomy risk measurement	http://www.ebi.ac.uk/efo/EFO_0007924	GCST005014	Genome-wide genotyping array
2018-01-29	29198719	Shaffer JR	2017-11-30	Am J Hum Genet	www.ncbi.nlm.nih.gov/pubmed/29198719	Multiethnic GWAS Reveals Polygenic Architecture of Earlobe Attachment.	Lobe attachment (rater-scored or self-reported)	66,741 European ancestry individuals, 5,062 Hispanic individuals, 2,857 Han Chinese ancestry individuals	NA	13q13.3	13	35125762	NR	NBEA			ENSG00000172915			rs516842-?	rs516842	0	516842	intron_variant	0	NR	7e-06	5154901959985740				Illumina [at least 7383741] (imputed)	N	lobe attachment	http://www.ebi.ac.uk/efo/EFO_0007667	GCST005192	Genome-wide genotyping array
2018-01-29	29198719	Shaffer JR	2017-11-30	Am J Hum Genet	www.ncbi.nlm.nih.gov/pubmed/29198719	Multiethnic GWAS Reveals Polygenic Architecture of Earlobe Attachment.	Lobe attachment (rater-scored or self-reported)	66,741 European ancestry individuals, 5,062 Hispanic individuals, 2,857 Han Chinese ancestry individuals	NA	13q13.3	13	35294070	NR	NBEA			ENSG00000172915			rs9593057-?	rs9593057	0	9593057	intron_variant	0	NR	2e-06	5698970004336010				Illumina [at least 7383741] (imputed)	N	lobe attachment	http://www.ebi.ac.uk/efo/EFO_0007667	GCST005192	Genome-wide genotyping array
2022-07-04	33462482	Ruhlemann MC	2021-01-18	Nat Genet	www.ncbi.nlm.nih.gov/pubmed/33462482	Genome-wide association study in 8,956 German individuals identifies influence of ABO histo-blood groups on gut microbiome.	G_Paraprevotella prevalence	8,956 German ancestry individuals	NA	13q13.3	13	35650797		NBEA			ENSG00000172915			rs3794392-?	rs3794392	0	3794392	intron_variant	0	NR	3e-06	5522878745280330		0.16240919	[0.094-0.231] unit decrease	NR [6900000] (imputed)	N	gut microbiome measurement	http://www.ebi.ac.uk/efo/EFO_0007874	GCST90011546	Genome-wide genotyping array
2020-05-28	32231278	Hysi PG	2020-03-30	Nat Genet	www.ncbi.nlm.nih.gov/pubmed/32231278	Meta-analysis of 542,934 subjects of European ancestry identifies new genes and mechanisms predisposing to refractive error and myopia.	Refractive error	542,934 European ancestry individuals	NA	13q13.3	13	35672375	MIR548F5	NBEA			ENSG00000172915			rs45502300-?	rs45502300	0	45502300	3_prime_UTR_variant	0	NR	2e-23	2269897000433600				Affymetrix, Illumina [NR] (imputed)	N	Abnormality of refraction	http://purl.obolibrary.org/obo/HP_0000539	GCST010002	Genome-wide genotyping array
2018-09-20	29503163	Yu H	2018-03-01	Lancet Psychiatry	www.ncbi.nlm.nih.gov/pubmed/29503163	Five novel loci associated with antipsychotic treatment response in patients with schizophrenia: a genome-wide association study.	Response to antipsychotic treatment in schizophrenia	2,413 Han Chinese ancestry cases	1,379 Han Chinese ancestry cases	13q13.3	13	35449873	NBEA	NBEA			ENSG00000172915			rs9544382-C	rs9544382	0	9544382	intron_variant	0	0.34	9e-06	5045757490560670		1952-02-01	[1.4-3.64] unit increase	Illumina [6097251] (imputed)	N	response to antipsychotic drug	http://purl.obolibrary.org/obo/GO_0097332	GCST006292	Genome-wide genotyping array
2019-07-24	31277774	Lipunova N	2018-09-15	Eur Urol Oncol	www.ncbi.nlm.nih.gov/pubmed/31277774	Genome-wide Association Study for Tumour Stage, Grade, Size, and Age at Diagnosis of Non-muscle-invasive Bladder Cancer.	Non-muscle-invasive bladder cancer tumour size	633 European ancestry cases	302 European ancestry cases	13q13.3	13	35375956	NBEA	NBEA			ENSG00000172915			rs180940944-?	rs180940944	0	180940944	intron_variant	0	NR	3e-09	8522878745280330		0.71	[-0.85800-2.27800] cm increase	Illumina [11914228] (imputed)	N	urinary bladder carcinoma, disease progression measurement	http://purl.obolibrary.org/obo/MONDO_0004986, http://www.ebi.ac.uk/efo/EFO_0008336	GCST008216	Genome-wide genotyping array
2020-08-03	32352494	Han X	2020-04-30	JAMA Ophthalmol	www.ncbi.nlm.nih.gov/pubmed/32352494	Association of Myopia and Intraocular Pressure With Retinal Detachment in European Descent Participants of the UK Biobank Cohort: A Mendelian Randomization Study.	Spherical equivalent	95,827 European ancestry individuals	NA	13q13.3	13	35672375	NR	NBEA			ENSG00000172915			rs45502300-A	rs45502300	0	45502300	3_prime_UTR_variant	0	NR	9e-11	1.00458e+16		0.23	[0.15-0.31] unit increase	NR [NR]	N	refractive error	http://purl.obolibrary.org/obo/MONDO_0004892	GCST010378	Genome-wide genotyping array
2018-12-06	30277614	Carlson JC	2018-09-11	Genet Epidemiol	www.ncbi.nlm.nih.gov/pubmed/30277614	Genome-wide interaction studies identify sex-specific risk alleles for nonsyndromic orofacial clefts.	Nonsyndromic cleft lip with or without cleft palate x sex interaction (2df test)	1,293 male cases, 849 female cases, 713 male controls, 987 female controls	NA	13q13.3	13	35574390	NBEA	NBEA			ENSG00000172915			rs77590619-G	rs77590619	0	77590619	intron_variant	0	0.256	5e-06	5301029995663980				Illumina [up to 34985077] (imputed)	N	Cleft palate, sex interaction measurement, cleft lip	http://purl.obolibrary.org/obo/HP_0000175, http://www.ebi.ac.uk/efo/EFO_0008343, http://www.ebi.ac.uk/efo/EFO_0003959	GCST006680	Genome-wide genotyping array
2018-10-19	30038396	Lee JJ	2018-07-23	Nat Genet	www.ncbi.nlm.nih.gov/pubmed/30038396	Gene discovery and polygenic prediction from a genome-wide association study of educational attainment in 1.1 million individuals.	Educational attainment (years of education)	up to 1,131,881 European ancestry individuals	NA	13q13.3	13	35526404		NBEA			ENSG00000172915			rs936496-A	rs936496	0	936496	intron_variant	0	0.6229	4e-08	7.39794e+16		0.0079	[0.0052-0.0106] unit decrease	Affymetrix, Illumina [10000000] (imputed)	N	self reported educational attainment	http://www.ebi.ac.uk/efo/EFO_0004784	GCST006442	Genome-wide genotyping array
2021-03-30	32778093	He B	2020-08-10	BMC Biol	www.ncbi.nlm.nih.gov/pubmed/32778093	Genome-wide pQTL analysis of protein expression regulatory networks in the human liver.	Protein quantitative trait loci (liver)	172 European ancestry individuals, 29 Black individuals, 86 individuals	NA	13q13.3	13	35101714	NR	NBEA			ENSG00000172915			rs148909088-T	rs148909088	0	148909088	intron_variant	0	0.01742	2e-08	7698970004336010	(NAP1L1)	0.01171	NR unit increase	Illumina [1671387] (imputed)	N	protein measurement	http://www.ebi.ac.uk/efo/EFO_0004747	GCST011427	Genome-wide genotyping array
2018-11-12	30038396	Lee JJ	2018-07-23	Nat Genet	www.ncbi.nlm.nih.gov/pubmed/30038396	Gene discovery and polygenic prediction from a genome-wide association study of educational attainment in 1.1 million individuals.	Educational attainment (MTAG)	1,311,438 European ancestry individuals	NA	13q13.3	13	35526404	Intergenic	NBEA			ENSG00000172915			rs936496-A	rs936496	0	936496	intron_variant	0	0.6229	8e-11	1.00969e+16	(MTAG)	0.0088	[0.0061-0.0115] unit decrease	Affymetrix, Illumina [7100000] (imputed)	N	self reported educational attainment	http://www.ebi.ac.uk/efo/EFO_0004784	GCST006571	Genome-wide genotyping array
2018-11-12	30038396	Lee JJ	2018-07-23	Nat Genet	www.ncbi.nlm.nih.gov/pubmed/30038396	Gene discovery and polygenic prediction from a genome-wide association study of educational attainment in 1.1 million individuals.	Highest math class taken (MTAG)	811,539 European ancestry individuals	NA	13q13.3	13	35530474	Intergenic	NBEA			ENSG00000172915			rs9574095-A	rs9574095	0	9574095	intron_variant	0	0.6231	9e-11	1.00458e+16	(MTAG)	0.011	[0.0077-0.0143] unit decrease	Affymetrix, Illumina [7100000] (imputed)	N	mathematical ability	http://www.ebi.ac.uk/efo/EFO_0004875	GCST006568	Genome-wide genotyping array
2018-11-12	30038396	Lee JJ	2018-07-23	Nat Genet	www.ncbi.nlm.nih.gov/pubmed/30038396	Gene discovery and polygenic prediction from a genome-wide association study of educational attainment in 1.1 million individuals.	Cognitive performance (MTAG)	402,382 European ancestry individuals	NA	13q13.3	13	35534208	Intergenic	NBEA			ENSG00000172915			rs4943305-T	rs4943305	0	4943305	intron_variant	0	0.6486	5e-09	8301029995663980	(MTAG)	0.014	[0.0093-0.0187] unit decrease	Affymetrix, Illumina [7100000] (imputed)	N	cognitive function measurement	http://www.ebi.ac.uk/efo/EFO_0008354	GCST006570	Genome-wide genotyping array
2018-11-12	30038396	Lee JJ	2018-07-23	Nat Genet	www.ncbi.nlm.nih.gov/pubmed/30038396	Gene discovery and polygenic prediction from a genome-wide association study of educational attainment in 1.1 million individuals.	Self-reported math ability	564,698 European ancestry individuals	NA	13q13.3	13	35492441	Intergenic	NBEA			ENSG00000172915			rs9544444-G	rs9544444	0	9544444	intron_variant	0	0.6866	2e-09	8698970004336010		0.0127	[0.0086-0.0168] unit decrease	Affymetrix, Illumina [10000000] (imputed)	N	mathematical ability	http://www.ebi.ac.uk/efo/EFO_0004875	GCST006573	Genome-wide genotyping array
2018-11-12	30038396	Lee JJ	2018-07-23	Nat Genet	www.ncbi.nlm.nih.gov/pubmed/30038396	Gene discovery and polygenic prediction from a genome-wide association study of educational attainment in 1.1 million individuals.	Self-reported math ability (MTAG)	670,471 European ancestry individuals	NA	13q13.3	13	35492441	Intergenic	NBEA			ENSG00000172915			rs9544444-A	rs9544444	0	9544444	intron_variant	0	0.3135	2e-10	9698970004336010	(MTAG)	0.0122	[0.0085-0.0159] unit increase	Affymetrix, Illumina [7100000] (imputed)	N	mathematical ability	http://www.ebi.ac.uk/efo/EFO_0004875	GCST006569	Genome-wide genotyping array
2022-12-13	34620218	Meeks KAC	2021-10-07	Genome Med	www.ncbi.nlm.nih.gov/pubmed/34620218	Genome-wide analyses of multiple obesity-related cytokines and hormones informs biology of cardiometabolic traits.	Glucose-dependent insulinotropic peptide levels	2,229 Sub-Saharan African ancestry women	1,127 African American women	13q13.3	13	35335031		NBEA			ENSG00000172915			rs61949062-G	rs61949062	0	61949062	intron_variant	0	NR	2e-08	7698970004336010	(Sub-Saharan African)	1291	[0.84-1.74] unit decrease	Affymetrix, Illumina [NR] (imputed)	N	glucose-dependent insulinotropic peptide measurement	http://www.ebi.ac.uk/efo/EFO_0008464	GCST90091159	Genome-wide genotyping array
2021-11-02	34446935	Karlsson Linner R	2021-08-26	Nat Neurosci	www.ncbi.nlm.nih.gov/pubmed/34446935	Multivariate analysis of 1.5 million people identifies genetic associations with traits related to self-regulation and addiction.	Externalizing behaviour (multivariate analysis)	up to 53,293 European ancestry Attention-deficit/hyperactivity disorder individuals, up to 164,684 European ancestry problematic alcohol use individuals, up to 186,875 European ancestry lifetime cannabis use individuals, up to 357,187 European ancestry individuals measuring reverse-coded age at first sexual intercourse, up to 336,121 European ancestry individuals measuring number of sexual partners, up to 426,379 European ancestry individuals measuring general risk tolerance, up to 1,251,809 European ancestry individuals measuring lifetime smoking initiation	NA	13q13.3	13	35529777		NBEA			ENSG00000172915			rs9574094-A	rs9574094	0	9574094	intron_variant	0	0.758	1e-09	9.0		0.008	[0.006-0.01] unit increase	NR [NR] (imputed)	N	attention deficit hyperactivity disorder, substance abuse, antisocial behaviour measurement	http://www.ebi.ac.uk/efo/EFO_0003888, http://purl.obolibrary.org/obo/MONDO_0002491, http://www.ebi.ac.uk/efo/EFO_0007052	GCST90061435	Genome-wide genotyping array
2019-08-23	31358989	Gelernter J	2019-07-29	Nat Neurosci	www.ncbi.nlm.nih.gov/pubmed/31358989	Genome-wide association study of post-traumatic stress disorder reexperiencing symptoms in >165,000 US veterans.	Post-traumatic stress disorder (re-experiencing symptoms)	146,660 European ancestry individuals, 19,983 African American individuals	117,900 European ancestry individuals	13q13.3	13	34964704	NR	NBEA			ENSG00000172915			rs17051768-?	rs17051768	0	17051768	intron_variant	0	NR	3e-06	5522878745280330	(AA)	0.397314	[NR] unit increase	Affymetrix [49134253] (imputed)	N	post-traumatic stress disorder symptom measurement	http://www.ebi.ac.uk/efo/EFO_0008535	GCST008490	Genome-wide genotyping array
2021-03-30	32778093	He B	2020-08-10	BMC Biol	www.ncbi.nlm.nih.gov/pubmed/32778093	Genome-wide pQTL analysis of protein expression regulatory networks in the human liver.	Protein quantitative trait loci (liver)	172 European ancestry individuals, 29 Black individuals, 86 individuals	NA	13q13.3	13	35101714	NR	NBEA			ENSG00000172915			rs148909088-T	rs148909088	0	148909088	intron_variant	0	0.01742	1e-08	8.0	(CLIC1)	0.1546	NR unit increase	Illumina [1671387] (imputed)	N	protein measurement	http://www.ebi.ac.uk/efo/EFO_0004747	GCST011427	Genome-wide genotyping array
2022-12-21	36477530	Saunders GRB	2022-12-07	Nature	www.ncbi.nlm.nih.gov/pubmed/36477530	Genetic diversity fuels gene discovery for tobacco and alcohol use.	Smoking initiation	2,669,029 European ancestry individuals	NA	13q13.3	13	35184343		NBEA			ENSG00000172915			rs116880181-G	rs116880181	0	116880181	intron_variant	0	0.0409	4e-09	8397940008672030		0.0129	[0.0086-0.0172] unit increase	NR [NR] (imputed)	N	smoking initiation	http://www.ebi.ac.uk/efo/EFO_0005670	GCST90243968	Genome-wide genotyping array, Genome-wide sequencing
2022-12-14	36477530	Saunders GRB	2022-12-07	Nature	www.ncbi.nlm.nih.gov/pubmed/36477530	Genetic diversity fuels gene discovery for tobacco and alcohol use.	Drinks per week	2,965,643 European ancestry, East Asian ancestry, Hispanic or Latin American, African ancestry individuals	NA	13q13.3	13	35478787		NBEA			ENSG00000172915			rs6562982-A	rs6562982	0	6562982	intron_variant	0	0.61	6e-15	1.42218e+16		0.00674	[0.005-0.0084] unit increase	NR [NR] (imputed)	N	alcohol consumption measurement	http://www.ebi.ac.uk/efo/EFO_0007878	GCST90243989	Genome-wide genotyping array, Genome-wide sequencing
2023-12-14	37345113	Verma SS	2023-05-16	Cancers (Basel)	www.ncbi.nlm.nih.gov/pubmed/37345113	Genome-Wide Association Study of Breast Density among Women of African Ancestry.	Breast dense area	1,333 African American individuals	NA	13q13.3	13	35151266		NBEA			ENSG00000172915			rs181888414-?	rs181888414	0	181888414	intron_variant	0	NR	2e-06	5698970004336010				NR [NR]	N	breast density	http://purl.obolibrary.org/obo/OBA_2050351	GCST90293091	Genome-wide genotyping array
2023-12-12	37359372	Nardone GG	2023-06-09	Front Genet	www.ncbi.nlm.nih.gov/pubmed/37359372	Identifying missing pieces in color vision defects: a genome-wide association study in Silk Road populations.	Color vision defects (Tritan)	12 Silk Road (founder/genetic isolate) cases, 508 Silk Road (founder/genetic isolate) controls	NA	13q13.3	13	35430363		NBEA			ENSG00000172915			rs11617330-T	rs11617330	0	11617330	intron_variant	0	0.974	5e-06	5301029995663980		0.1504378	[0.087-0.214] unit decrease	Illumina [7783479] (imputed)	N	color vision disorder	http://purl.obolibrary.org/obo/MONDO_0001703	GCST90301671	Genome-wide genotyping array
2022-12-14	36477530	Saunders GRB	2022-12-07	Nature	www.ncbi.nlm.nih.gov/pubmed/36477530	Genetic diversity fuels gene discovery for tobacco and alcohol use.	Drinks per week	2,428,851 European ancestry individuals	NA	13q13.3	13	35480373		NBEA			ENSG00000172915			rs9315346-A	rs9315346	0	9315346	intron_variant	0	0.608	3e-15	1.45229e+16		0.00733	[0.0055-0.0092] unit increase	NR [NR] (imputed)	N	alcohol consumption measurement	http://www.ebi.ac.uk/efo/EFO_0007878	GCST90243984	Genome-wide genotyping array, Genome-wide sequencing
2024-08-30	39134668	Shi S	2024-08-12	Nat Genet	www.ncbi.nlm.nih.gov/pubmed/39134668	A Genomics England haplotype reference panel and imputation of UK Biobank.	Body mass index	403,610 European ancestry individuals	NA	13q13.3	13	35500645		NBEA			ENSG00000172915			rs148231091-?	rs148231091	0	148231091	intron_variant	0	NR	3e-08	7522878745280330		0.0197415	[0.013-0.027] unit decrease	Affymetrix [161917644] (imputed)	N	body mass index	http://www.ebi.ac.uk/efo/EFO_0004340	GCST90435413	Genome-wide genotyping array
2023-03-08	36581621	Huang J	2022-12-29	Nat Commun	www.ncbi.nlm.nih.gov/pubmed/36581621	Genomics and phenomics of body mass index reveals a complex disease network.	Body mass index	1,122,049 European ancestry individuals	NA	13q13.3	13	35628132		NBEA			ENSG00000172915			rs11538677-G	rs11538677	0	11538677	missense_variant	0	NR	4e-12	1.13979e+16		0.0147	[0.011-0.019] unit decrease	Affymetrix [NR] (imputed)	N	body mass index	http://www.ebi.ac.uk/efo/EFO_0004340	GCST90255621	Genome-wide genotyping array
2024-02-29	38296975	Ishikawa Y	2024-01-31	Nat Commun	www.ncbi.nlm.nih.gov/pubmed/38296975	GWAS for systemic sclerosis identifies six novel susceptibility loci including one in the FcŒ≥ receptor region.	Systemic sclerosis complicated with interstitial lung disease	625 Japanese ancestry cases, 112,599 Japanese ancestry controls	NA	13q13.3	13	35459015		NBEA			ENSG00000172915			rs57919238-A	rs57919238	0	57919238	intron_variant	0	0.204788	4e-08	7.39794e+16		147718	[1.28518-1.69786]	Illumina [9501545] (imputed)	N	systemic scleroderma, interstitial lung disease	http://www.ebi.ac.uk/efo/EFO_0000717, http://www.ebi.ac.uk/efo/EFO_0004244	GCST90319688	Genome-wide genotyping array
2022-12-14	36477530	Saunders GRB	2022-12-07	Nature	www.ncbi.nlm.nih.gov/pubmed/36477530	Genetic diversity fuels gene discovery for tobacco and alcohol use.	Smoking initiation	3,382,012 European ancestry, East Asian ancestry, Hispanic or Latin American, African ancestry individuals	NA	13q13.3	13	35211971		NBEA			ENSG00000172915			rs79726151-G	rs79726151	0	79726151	intron_variant	0	0.0385	5e-10	9301029995663980		0.0128	[0.0088-0.0168] unit increase	NR [NR] (imputed)	N	smoking initiation	http://www.ebi.ac.uk/efo/EFO_0005670	GCST90243985	Genome-wide genotyping array, Genome-wide sequencing
2022-12-14	36477530	Saunders GRB	2022-12-07	Nature	www.ncbi.nlm.nih.gov/pubmed/36477530	Genetic diversity fuels gene discovery for tobacco and alcohol use.	Smoking initiation	3,382,012 European ancestry, East Asian ancestry, Hispanic or Latin American, African ancestry individuals	NA	13q13.3	13	35531608		NBEA			ENSG00000172915			rs12861167-G	rs12861167	0	12861167	intron_variant	0	0.123	3e-12	1.15229e+16		0.00804	[0.0057-0.0103] unit decrease	NR [NR] (imputed)	N	smoking initiation	http://www.ebi.ac.uk/efo/EFO_0005670	GCST90243985	Genome-wide genotyping array, Genome-wide sequencing
2022-12-12	36376304	Koskeridis F	2022-11-14	Nat Commun	www.ncbi.nlm.nih.gov/pubmed/36376304	Pleiotropic genetic architecture and novel loci for C-reactive protein levels.	Body mass index (MTAG)	694,649 European ancestry individuals	NA	13q13.3	13	35662291		NBEA			ENSG00000172915			rs9544930-A	rs9544930	0	9544930	intron_variant	0	NR	2e-08	7698970004336010		0.01375	[0.0089-0.0186] unit decrease	NR [6206408] (imputed)	N	body mass index	http://www.ebi.ac.uk/efo/EFO_0004340	GCST90179150	Genome-wide genotyping array
2023-10-06	37196047	Joo YY	2023-05-17	PLoS One	www.ncbi.nlm.nih.gov/pubmed/37196047	Multi-ancestry genome- and phenome-wide association studies of diverticular disease in electronic health records with natural language processing enriched phenotyping algorithm.	Diverticulitis	1,265 European ancestry, African ancestry, NR cases, 9,200 European ancestry, African ancestry, NR controls	NA	13q13.3	13	35130813		NBEA			ENSG00000172915			rs9565028-C	rs9565028	0	9565028	intron_variant	0	0.415	3e-07	6522878745280330		0.79	[0.69-0.89]	Affymetrix, Illumina [9848164] (imputed)	N	diverticulitis	http://purl.obolibrary.org/obo/MONDO_0004235	GCST90293094	Genome-wide genotyping array
2023-02-09	36224396	Yengo L	2022-10-12	Nature	www.ncbi.nlm.nih.gov/pubmed/36224396	A saturated map of common genetic variants associated with human height.	Height	5,314,291 European ancestry, Hispanic or Latin American, East Asian ancestry, African ancestry, South Asian ancestry individuals	NA	13q13.3	13	35376862		NBEA			ENSG00000172915			rs1197852-A	rs1197852	0	1197852	intron_variant	0	0.1642	4e-30	2.93979e+16		0.0097	[0.0081-0.0113] unit increase	Affymetrix, Illumina [1385132] (imputed)	N	body height	http://www.ebi.ac.uk/efo/EFO_0004339	GCST90245848	Genome-wide genotyping array
2023-12-12	37359372	Nardone GG	2023-06-09	Front Genet	www.ncbi.nlm.nih.gov/pubmed/37359372	Identifying missing pieces in color vision defects: a genome-wide association study in Silk Road populations.	Color vision defects (Tritan)	12 Silk Road (founder/genetic isolate) cases, 508 Silk Road (founder/genetic isolate) controls	NA	13q13.3	13	35690950		NBEA - LINC00445	ENSG00000172915	ENSG00000236036		17928	4015	rs181055686-A	rs181055686	0	181055686	regulatory_region_variant	1	0.989	2e-07	6698970004336010		0.2467039	[0.16-0.34] unit decrease	Illumina [7783479] (imputed)	N	color vision disorder	http://purl.obolibrary.org/obo/MONDO_0001703	GCST90301671	Genome-wide genotyping array
2020-07-28	32450446	Wang H	2020-04-29	Neurobiol Aging	www.ncbi.nlm.nih.gov/pubmed/32450446	Genome-wide interaction analysis of pathological hallmarks in Alzheimer's disease.	Total PHF-tau (SNP x SNP interaction)	1,285 individuals	NA	13q13.3 x 20p12.3	13 x 20	35506820 x 9013743	NR x NR	NBEA x Metazoa_SRP - PLCB4						rs7333310-? x rs226181-?	rs7333310 x rs226181	0		intron_variant x intergenic_variant		NR	2e-08	7698970004336010				Affymetrix, Illumina [279409] (imputed)	N	PHF-tau measurement	http://www.ebi.ac.uk/efo/EFO_0010750	GCST010340	Genome-wide genotyping array
2020-07-28	32450446	Wang H	2020-04-29	Neurobiol Aging	www.ncbi.nlm.nih.gov/pubmed/32450446	Genome-wide interaction analysis of pathological hallmarks in Alzheimer's disease.	Total PHF-tau (SNP x SNP interaction)	1,285 individuals	NA	17q22 x 13q13.3	17 x 13	57661288 x 35506820	NR x NR	MSI2 x NBEA						rs8065120-? x rs7333310-?	rs8065120 x rs7333310	0		intron_variant x intron_variant		NR	3e-08	7522878745280330				Affymetrix, Illumina [279409] (imputed)	N	PHF-tau measurement	http://www.ebi.ac.uk/efo/EFO_0010750	GCST010340	Genome-wide genotyping array

### Sheet: SLC1A2
DATE ADDED TO CATALOG	PUBMEDID	FIRST AUTHOR	DATE	JOURNAL	LINK	STUDY	DISEASE/TRAIT	INITIAL SAMPLE SIZE	REPLICATION SAMPLE SIZE	REGION	CHR_ID	CHR_POS	REPORTED GENE(S)	MAPPED_GENE	UPSTREAM_GENE_ID	DOWNSTREAM_GENE_ID	SNP_GENE_IDS	UPSTREAM_GENE_DISTANCE	DOWNSTREAM_GENE_DISTANCE	STRONGEST SNP-RISK ALLELE	SNPS	MERGED	SNP_ID_CURRENT	CONTEXT	INTERGENIC	RISK ALLELE FREQUENCY	P-VALUE	PVALUE_MLOG	P-VALUE (TEXT)	OR or BETA	95% CI (TEXT)	PLATFORM [SNPS PASSING QC]	CNV	MAPPED_TRAIT	MAPPED_TRAIT_URI	STUDY ACCESSION	GENOTYPING TECHNOLOGY
2012-09-11	22764253	Thier S	2012-07-03	Neurology	www.ncbi.nlm.nih.gov/pubmed/22764253	Polymorphisms in the glial glutamate transporter SLC1A2 are associated with essential tremor.	Essential tremor	436 European ancestry cases, 928 European ancestry controls	554 European ancestry cases, 609 European ancestry controls	11p13	11	35308068	SLC1A2	SLC1A2			ENSG00000110436		rs3794087-?	rs3794087	0	3794087	intron_variant	0	NR	1e-07	7.0		1943-01-01	[1.26-1.64]	Affymetrix [620077]	N	essential tremor	http://www.ebi.ac.uk/efo/EFO_0003108	GCST001590	Genome-wide genotyping array
2014-11-15	24823311	Guan W	2014-05-13	Circ Cardiovasc Genet	www.ncbi.nlm.nih.gov/pubmed/24823311	Genome-wide association study of plasma N6 polyunsaturated fatty acids within the cohorts for heart and aging research in genomic epidemiology consortium.	Plasma omega-6 polyunsaturated fatty acid levels (adrenic acid)	8,631 European ancestry individuals	NA	11p13	11	35330092	SLC1A2	SLC1A2			ENSG00000110436		rs4083482-T	rs4083482	0	4083482	intron_variant	0	0.039	2e-06	##########		0.03	[NR] unit decrease	Affymetrix, Illumina [~ 2500000] (imputed)	N	omega-6 polyunsaturated fatty acid measurement	http://www.ebi.ac.uk/efo/EFO_0005680	GCST002448	Genome-wide genotyping array
2016-09-28	26569114	Brown EL	2015-11-16	PLoS One	www.ncbi.nlm.nih.gov/pubmed/26569114	Genome-Wide Association Study of Staphylococcus aureus Carriage in a Community-Based Sample of Mexican-Americans in Starr County, Texas.	Staphylococcus aureus nasal carriage (persistent)	141 Mexican American persistent carrier individuals, 620 Mexican American non-carrier individuals	NA	11p13	11	35299333	SLC1A2	SLC1A2			ENSG00000110436		rs2421770-C	rs2421770	0	2421770	intron_variant	0	0.62	8e-06	##########		1983-01-01	[1.40‚Äì2.38]	Affymetrix, Illumina [at least 603042] (imputed)	N	persistent Staphylococcus aureus carrier status	http://www.ebi.ac.uk/efo/EFO_0007757	GCST003182	Genome-wide genotyping array
2019-12-06	31530798	Alliey-Rodriguez N	2019-09-17	Transl Psychiatry	www.ncbi.nlm.nih.gov/pubmed/31530798	NRXN1 is associated with enlargement of the temporal horns of the lateral ventricles in psychosis.	Corpus callosum mid-anterior volume	87 European ancestry Schizophrenia cases, 85 African American Schizophrenia cases, 15 Schizophrenia cases, 67 European ancestry Schizoaffective disorder cases, 53 African American Schizoaffective disorder cases, 7 Schizoaffective disorder cases, 130 European ancestry Bipolar disorders cases, 33 African American Bipolar disorders cases, 6 Bipolar disorders cases, 199 European ancestry controls, 79 African American controls, 16 controls	NA	11p13	11	35295299	SLC1A2	SLC1A2			ENSG00000110436		rs7946149-?	rs7946149	0	7946149	intron_variant	0	NR	7e-06	##########				Illumina [4322238] (imputed)	N	corpus callosum mid-anterior volume measurement	http://www.ebi.ac.uk/efo/EFO_0010297	GCST009198	Genome-wide genotyping array
2019-03-27	30804560	Shrine N	2019-02-25	Nat Genet	www.ncbi.nlm.nih.gov/pubmed/30804560	New genetic signals for lung function highlight pathways and chronic obstructive pulmonary disease associations across multiple ancestries.	Lung function (FEV1/FVC)	321,047 European ancestry individuals	79,005 European ancestry individuals	11p13	11	35287441	SLC1A2	SLC1A2			ENSG00000110436		rs10836366-T	rs10836366	0	10836366	intron_variant	0	0.7486	2e-12	##########		0.0191	[0.014-0.024] unit increase	Affymetrix [19819130] (imputed)	N	FEV/FVC ratio	http://www.ebi.ac.uk/efo/EFO_0004713	GCST007431	Genome-wide genotyping array
2020-09-16	32581359	Saevarsdottir S	2020-06-24	Nature	www.ncbi.nlm.nih.gov/pubmed/32581359	FLT3 stop mutation increases FLT3 ligand level and risk of autoimmune thyroid disease.	Autoimmune thyroid disease	30,234 European ancestry cases, 724,172 European ancestry controls	NA	11p13	11	35296165	SLC1A2	SLC1A2			ENSG00000110436		rs10742340-C	rs10742340	0	10742340	intron_variant	0	0.393	2e-17	##########		2025-08-01	[NR]	Affymetrix, Illumina [42900000] (imputed)	N	autoimmune thyroid disease	http://www.ebi.ac.uk/efo/EFO_0006812	GCST010571	Genome-wide genotyping array, Genome-wide sequencing
2020-09-14	32541925	Vujkovic M	2020-06-15	Nat Genet	www.ncbi.nlm.nih.gov/pubmed/32541925	Discovery of 318 new risk loci for type 2 diabetes and related vascular outcomes among 1.4 million participants in a multi-ancestry meta-analysis.	Type 2 diabetes	148,726 European ancestry cases, 24,646 African American cases, 8,616 Hispanic cases, 46,511 Asian ancestry cases, 965,732 European ancestry controls, 31,446 African American controls, 11,829 Hispanic controls, 169,776 Asian ancestry controls	NA	11p13	11	35412165	NR	SLC1A2			ENSG00000110436		rs58090211-C	rs58090211	0	58090211	intron_variant	0	0.8433	3e-09	##########		0.0539	[0.036-0.072] unit increase	Affymetrix, Illumina [at least 945603] (imputed)	N	type 2 diabetes mellitus	http://purl.obolibrary.org/obo/MONDO_0005148	GCST010557	Genome-wide genotyping array
2019-05-22	30718926	Suzuki K	2019-02-04	Nat Genet	www.ncbi.nlm.nih.gov/pubmed/30718926	Identification of 28 new susceptibility loci for type 2 diabetes in the Japanese population.	Type 2 diabetes	36,614 Japanese ancestry cases, 155,150 Japanese ancestry controls	NA	11p13	11	35416316	SLC1A2	SLC1A2			ENSG00000110436		rs2421897-G	rs2421897	0	2421897	intron_variant	0	0.88	7e-09	##########		2025-08-01	1.05-1.11	Illumina [12557761] (imputed)	N	type 2 diabetes mellitus	http://purl.obolibrary.org/obo/MONDO_0005148	GCST007847	Genome-wide genotyping array
2019-06-21	31015401	Wu Y	2019-04-23	Nat Commun	www.ncbi.nlm.nih.gov/pubmed/31015401	Genome-wide association study of medication-use and associated disease in the UK Biobank.	Medication use (thyroid preparations)	24,832 European ancestry cases, 280,750 European ancestry controls	NA	11p13	11	35292908	SLC1A2	SLC1A2			ENSG00000110436		rs10836367-C	rs10836367	0	10836367	intron_variant	0	0.388263	8e-19	##########		0.08314465	[0.065-0.102] unit increase	Affymetrix [7288503] (imputed)	N	Thyroid preparation use measurement	http://www.ebi.ac.uk/efo/EFO_0009933	GCST007932	Genome-wide genotyping array
2019-08-28	31250787	Fawns-Ritchie C	2019-06-01	Twin Res Hum Genet	www.ncbi.nlm.nih.gov/pubmed/31250787	Genetic Contributions to Health Literacy.	Health literacy	1,771 English ancestry cases, 4,012 English ancestry controls	NA	11p13	11	35407798	SLC1A2	SLC1A2			ENSG00000110436		rs189436056-A	rs189436056	0	189436056	intron_variant	0	NR	7e-07	##########		0.02898	[0.018-0.04] unit increase	Illumina [NR] (imputed)	N	health literacy measurement	http://www.ebi.ac.uk/efo/EFO_0010104	GCST008513	Genome-wide genotyping array
2020-09-14	32541925	Vujkovic M	2020-06-15	Nat Genet	www.ncbi.nlm.nih.gov/pubmed/32541925	Discovery of 318 new risk loci for type 2 diabetes and related vascular outcomes among 1.4 million participants in a multi-ancestry meta-analysis.	Type 2 diabetes	46,511 Asian ancestry cases, 169,776 Asian ancestry controls	NA	11p13	11	35416316	NR	SLC1A2			ENSG00000110436		rs2421897-G	rs2421897	0	2421897	intron_variant	0	0.8771	3e-09	##########		0.0802	[0.054-0.107] unit increase	Affymetrix, Illumina [1077427] (imputed)	N	type 2 diabetes mellitus	http://purl.obolibrary.org/obo/MONDO_0005148	GCST010553	Genome-wide genotyping array
2019-02-08	30595370	Kichaev G	2018-12-27	Am J Hum Genet	www.ncbi.nlm.nih.gov/pubmed/30595370	Leveraging Polygenic Functional Enrichment to Improve GWAS Power.	Lung function (FEV1/FVC)	approximately 370,000 European ancestry individuals	NA	11p13	11	35287441		SLC1A2			ENSG00000110436		rs10836366-?	rs10836366	0	10836366	intron_variant	0	NR	4e-12	##########				NR [~ 8900000] (imputed)	N	FEV/FVC ratio	http://www.ebi.ac.uk/efo/EFO_0004713	GCST007080	Genome-wide genotyping array
2021-02-26	32514122	Ishigaki K	2020-06-08	Nat Genet	www.ncbi.nlm.nih.gov/pubmed/32514122	Large-scale genome-wide association study in a Japanese population identifies novel susceptibility loci across different diseases.	Type 2 diabetes	40,250 Japanese ancestry cases, 170,615 Japanese ancestry controls	NA	11p13	11	35413886		SLC1A2			ENSG00000110436		rs11033115-C	rs11033115	0	11033115	intron_variant	0	0.125327248	5e-09	##########		0.9293968	[0.906847932-0.952506358]	Illumina [8919992] (imputed)	N	type 2 diabetes mellitus	http://purl.obolibrary.org/obo/MONDO_0005148	GCST90013693	Genome-wide genotyping array
2023-01-25	36395078	Clark R	2022-11-17	PLoS Genet	www.ncbi.nlm.nih.gov/pubmed/36395078	Education interacts with genetic variants near GJD2, RBFOX1, LAMA2, KCNQ5 and LRRC4C to confer susceptibility to myopia.	Refractive error (autorefraction measured)	88,334 European ancestry individuals	NA	11p13	11	35359948		SLC1A2			ENSG00000110436		rs11033093-G	rs11033093	0	11033093	intron_variant	0	0.103	9e-06	##########		0.092	[-0.132--0.051] unit decrease	Affymetrix [7000000] (imputed)	N	refractive error	http://purl.obolibrary.org/obo/MONDO_0004892	GCST90244789	Genome-wide genotyping array
2021-12-14	34594039	Sakaue S	2021-09-30	Nat Genet	www.ncbi.nlm.nih.gov/pubmed/34594039	A cross-population atlas of genetic associations for 220 human phenotypes.	Type 2 diabetes	45,383 East Asian ancestry cases, 132,032 East Asian ancestry controls	NA	11p13	11	35413886		SLC1A2			ENSG00000110436		rs11033115-C	rs11033115	0	11033115	intron_variant	0	0.126005936	4e-09	##########		0.081658185	[0.054-0.109] unit decrease	Illumina [13429769] (imputed)	N	type 2 diabetes mellitus	http://purl.obolibrary.org/obo/MONDO_0005148	GCST90018706	Genome-wide genotyping array
2022-09-01	31882771	Al-Khelaifi F	2019-12-27	Sci Rep	www.ncbi.nlm.nih.gov/pubmed/31882771	Metabolic GWAS of elite athletes reveals novel genetically-influenced metabolites associated with athletic performance.	Sphingomyelin (d18:1/25:0, d19:0/24:1, d20:1/23:0, d19:1/24:0) levels in elite athletes	490 individuals	NA	11p13	11	35387794		SLC1A2			ENSG00000110436		rs7108848-?	rs7108848	0	7108848	intron_variant	0	NR	4e-06	##########		0.40572357	[0.24-0.58] unit decrease	Illumina [275016]	N	lipid measurement	http://www.ebi.ac.uk/efo/EFO_0004529	GCST90134084	Genome-wide genotyping array
2024-03-06	38372780	Zhen J	2024-02-19	Diabetologia	www.ncbi.nlm.nih.gov/pubmed/38372780	Genome-wide association and Mendelian randomisation analysis among 30,699 Chinese pregnant women identifies novel genetic and molecular risk factors for gestational diabetes and glycaemic traits.	Oral glucose tolerance test-1h	24,931 East Asian ancestry individuals	6,542 East Asian ancestry individuals	11p13	11	35413115		SLC1A2			ENSG00000110436		rs1001525-?	rs1001525	0	1001525	intron_variant	0	NR	9e-09	##########				NR [6788767] (imputed)	N	glucose tolerance test	http://www.ebi.ac.uk/efo/EFO_0004307	GCST90297789	Genome-wide sequencing
2021-12-14	34594039	Sakaue S	2021-09-30	Nat Genet	www.ncbi.nlm.nih.gov/pubmed/34594039	A cross-population atlas of genetic associations for 220 human phenotypes.	Type 2 diabetes	38,841 European ancestry cases, 451,248 European ancestry controls, 45,383 East Asian ancestry cases, 132,032 East Asian ancestry controls	NA	11p13	11	35412165		SLC1A2			ENSG00000110436		rs58090211-A	rs58090211	0	58090211	intron_variant	0	NR	3e-09	##########		0.0807	[0.054-0.107] unit decrease	Affymetrix, Illumina [25845091] (imputed)	N	type 2 diabetes mellitus	http://purl.obolibrary.org/obo/MONDO_0005148	GCST90018926	Genome-wide genotyping array
2022-07-01	35361970	Okbay A	2022-03-31	Nat Genet	www.ncbi.nlm.nih.gov/pubmed/35361970	Polygenic prediction of educational attainment within and between families from genome-wide association analyses in 3 million individuals.	Educational attainment	3,037,499 European ancestry individuals	NA	11p13	11	35406579		SLC1A2			ENSG00000110436		rs10742344-A	rs10742344	0	10742344	intron_variant	0	0.3986	6e-06	##########		0.00483523	[0.0027-0.0069] unit increase	Illumina [10675380] (imputed)	N	educational attainment	http://www.ebi.ac.uk/efo/EFO_0011015	GCST90105038	Genome-wide genotyping array
2023-12-12	36914875	Shrine N	2023-03-13	Nat Genet	www.ncbi.nlm.nih.gov/pubmed/36914875	Multi-ancestry genome-wide association analyses improve resolution of genes and pathways influencing lung function and chronic obstructive pulmonary disease risk.	Lung function (FEV1/FVC)	475,645 European ancestry individuals, 8,590 African ancestry individuals, 85,279 East Asian ancestry individuals, 4,270 South Asian ancestry individuals, 14,668 Hispanic or Latin American individuals	NA	11p13	11	35412880		SLC1A2			ENSG00000110436		rs2633077-T	rs2633077	0	2633077	intron_variant	0	0.603	2e-13	##########		1932-07-01	z score decrease	Affymetrix, Illumina [63372103] (imputed)	N	FEV/FVC ratio	http://www.ebi.ac.uk/efo/EFO_0004713	GCST90244094	Genome-wide genotyping array
2023-05-04	37069358	Cosentino J	2023-04-17	Nat Genet	www.ncbi.nlm.nih.gov/pubmed/37069358	Inference of chronic obstructive pulmonary disease with deep learning on raw spirograms identifies new genetic loci and improves risk models.	Chronic obstructive pulmonary disease liability (machine learning-based score)	325,027 European ancestry individuals	NA	11p13	11	35405056		SLC1A2			ENSG00000110436		rs142599359-C	rs142599359	0	142599359	intron_variant	0	NR	9e-11	##########		0.0132314	[0.0091-0.0174] unit decrease	Affymetrix [13285083] (imputed)	N	chronic obstructive pulmonary disease	http://www.ebi.ac.uk/efo/EFO_0000341	GCST90244098	Genome-wide genotyping array
2025-01-10	38374256	Suzuki K	2024-02-19	Nature	www.ncbi.nlm.nih.gov/pubmed/38374256	Genetic drivers of heterogeneity in type 2 diabetes pathophysiology.	Type 2 diabetes	50,251 African American cases, 103,909 African American controls, 88,109 East Asian ancestry cases, 339,395 East Asian ancestry controls, 242,283 European ancestry cases, 1,569,734 European ancestry controls, 29,375 Hispanic cases, 59,368 Hispanic controls, 1,602 South African ancestry cases, 976 South African ancestry controls, 16,832 South Asian ancestry cases, 33,767 South Asian ancestry controls	NA	11p13	11	35412165		SLC1A2			ENSG00000110436		rs58090211-C	rs58090211	0	58090211	intron_variant	0	0.93261	3e-11	##########				Affymetrix, Illumina [NR] (imputed)	N	type 2 diabetes mellitus	http://purl.obolibrary.org/obo/MONDO_0005148	GCST90492734	Genome-wide genotyping array
2023-06-09	36580032	Rothwell S	2022-12-29	Arthritis Rheumatol	www.ncbi.nlm.nih.gov/pubmed/36580032	Genome-wide imputation identifies novel associations and localises signals in idiopathic inflammatory myopathies.	Idiopathic inflammatory myopathy	2,565 European ancestry cases, 10,260 European ancestry controls	NA	11p13	11	35308068		SLC1A2			ENSG00000110436		rs3794087-?	rs3794087	0	3794087	intron_variant	0	NR	2e-06	##########		0.86	[0.8-0.93]	Illumina [1648116] (imputed)	N	myositis	http://www.ebi.ac.uk/efo/EFO_0000783	GCST90270216	Genome-wide genotyping array
2023-03-08	36804406	Al-Janabi A	2023-02-15	J Invest Dermatol	www.ncbi.nlm.nih.gov/pubmed/36804406	Atopic polygenic risk score is associated with paradoxical eczema developing in psoriasis patients treated with biologics.	Paradoxical eczema in biologic-treated plaque psoriasis	88 European ancestry cases, 3,124 European ancestry controls	NA	11p13	11	35306434		SLC1A2			ENSG00000110436		rs72925168-G	rs72925168	0	72925168	intron_variant	0	0.0276	2e-09	##########		1998-04-01	[2.96-8.4]	Illumina [7414955] (imputed)	N	atopic eczema, response to xenobiotic stimulus	http://www.ebi.ac.uk/efo/EFO_0000274, http://purl.obolibrary.org/obo/GO_0009410	GCST90162550	Exome genotyping array [HumanOmniExpressExome-8 v1.2, 1.3 and 1.6]
2023-02-09	36224396	Yengo L	2022-10-12	Nature	www.ncbi.nlm.nih.gov/pubmed/36224396	A saturated map of common genetic variants associated with human height.	Height	5,314,291 European ancestry, Hispanic or Latin American, East Asian ancestry, African ancestry, South Asian ancestry individuals	NA	11p13	11	35306201		SLC1A2			ENSG00000110436		rs752949-T	rs752949	0	752949	synonymous_variant	0	0.2433	9e-10	##########		0.0044	[0.003-0.0058] unit increase	Affymetrix, Illumina [1385132] (imputed)	N	body height	http://www.ebi.ac.uk/efo/EFO_0004339	GCST90245848	Genome-wide genotyping array
2012-07-11	22561518	Jin Y	2012-05-06	Nat Genet	www.ncbi.nlm.nih.gov/pubmed/22561518	Genome-wide association analyses identify 13 new susceptibility loci for generalized vitiligo.	Vitiligo	418 European ancestry cases, 2,810 European ancestry controls	1,377 European ancestry cases, 1,284 European ancestry controls	11p13	11	35259305	CD44	SLC1A2, SLC1A2-AS1		ENSG00000110436, ENSG00000255004	rs10768122-G	rs10768122	0	10768122	3_prime_UTR_variant	0	0.41	2e-09	##########		2022-01-01	[NR]	Illumina [495821]	N	Vitiligo	http://www.ebi.ac.uk/efo/EFO_0004208	GCST001509	Genome-wide genotyping array
2017-09-26	27723757	Jin Y	2016-11-01	Nat Genet	www.ncbi.nlm.nih.gov/pubmed/27723757	Genome-wide association studies of autoimmune vitiligo identify 23 new risk loci and highlight key pathways and regulatory variants.	Vitiligo	2,853 European ancestry cases and 37,405 European ancestry controls	1,827 European ancestry cases and 2,181 European ancestry controls	11p13	11	35253282	CD44, SLC1A2	SLC1A2, SLC1A2-AS1		ENSG00000110436, ENSG00000255004	rs1043101-G	rs1043101	0	1043101	3_prime_UTR_variant	0	0.4042	5e-18	##########		1234	[1.18-1.29]	Illumina [8966411] (imputed)	N	Vitiligo	http://www.ebi.ac.uk/efo/EFO_0004208	GCST004785	Genome-wide genotyping array
2021-07-07	34127860	Robertson CC	2021-06-14	Nat Genet	www.ncbi.nlm.nih.gov/pubmed/34127860	Fine-mapping, trans-ancestral and genomic analyses identify causal variants, cells, genes and drug targets for type 1 diabetes.	Type 1 diabetes	20,065 European ancestry cases, 33,065 European ancestry controls, 1,045 other-admixed ancestry cases, 1,103 other-admixed ancestry controls, 1,043 African ancestry cases, 3,206 African ancestry controls	NA	11p13	11	35267496	SLC1A2	SLC1A2-AS1, SLC1A2		ENSG00000255004, ENSG00000110436	rs11033048-T	rs11033048	0	11033048	intron_variant	0	0.366	2e-10	##########		1091		Illumina [715631] (imputed)	N	type 1 diabetes mellitus	http://purl.obolibrary.org/obo/MONDO_0005147	GCST90013445	Targeted genotyping array [ImmunoChip]
2021-07-07	34127860	Robertson CC	2021-06-14	Nat Genet	www.ncbi.nlm.nih.gov/pubmed/34127860	Fine-mapping, trans-ancestral and genomic analyses identify causal variants, cells, genes and drug targets for type 1 diabetes.	Type 1 diabetes	20,065 European ancestry cases, 33,065 European ancestry controls, 1,045 other-admixed ancestry cases, 1,103 other-admixed ancestry controls, 1,043 African ancestry cases, 3,206 African ancestry controls	NA	11p13	11	35267496	SLC1A2	SLC1A2-AS1, SLC1A2		ENSG00000255004, ENSG00000110436	rs11033048-T	rs11033048	0	11033048	intron_variant	0	0.366	2e-10	##########		1091		Illumina [715631] (imputed)	N	type 1 diabetes mellitus	http://purl.obolibrary.org/obo/MONDO_0005147	GCST90013445	Targeted genotyping array [ImmunoChip]
2021-12-14	34594039	Sakaue S	2021-09-30	Nat Genet	www.ncbi.nlm.nih.gov/pubmed/34594039	A cross-population atlas of genetic associations for 220 human phenotypes.	Medication use (thyroid preparations)	24,832 European ancestry cases, 280,750 European ancestry controls, 3,103 East Asian ancestry cases, 175,623 East Asian ancestry controls	NA	11p13	11	35268272		SLC1A2-AS1, SLC1A2		ENSG00000255004, ENSG00000110436	rs1570214-G	rs1570214	0	1570214	intron_variant	0	NR	2e-18	##########		0.077	[0.06-0.094] unit increase	Affymetrix, Illumina [15248280] (imputed)	N	Thyroid preparation use measurement	http://www.ebi.ac.uk/efo/EFO_0009933	GCST90018990	Genome-wide genotyping array
2022-09-08	35803233	Wu X	2022-07-01	Am J Hum Genet	www.ncbi.nlm.nih.gov/pubmed/35803233	Investigating the shared genetic architecture of uterine leiomyoma and breast cancer: A genome-wide cross-trait analysis.	Uterine leiomyoma or breast cancer (pleiotropy)	35,474 European ancestry UL cases, 133,384 European ancestry BC cases, 381,294 European ancestry controls	NA	11p13	11	35282517		SLC1A2-AS1, SLC1A2		ENSG00000255004, ENSG00000110436	rs10768124-T	rs10768124	0	10768124	intron_variant	0	NR	2e-08	##########				NR [8170973] (imputed)	N	Uterine leiomyoma, breast carcinoma	http://purl.obolibrary.org/obo/HP_0000131, http://www.ebi.ac.uk/efo/EFO_0000305	GCST90134420	Genome-wide genotyping array
2022-11-08	36093044	Mathieu S	2022-08-20	iScience	www.ncbi.nlm.nih.gov/pubmed/36093044	Genetic association and Mendelian randomization for hypothyroidism highlight immune molecular mechanisms.	Hypothyroidism	51,194 European ancestry cases, 443,383 European ancestry controls	17,002 cases, 178,141 controls	11p13	11	35259553		SLC1A2-AS1, SLC1A2		ENSG00000255004, ENSG00000110436	rs10742339-A	rs10742339	0	10742339	3_prime_UTR_variant	0	NR	1e-22	22.0		0.0804465	[0.064-0.097] unit decrease	Affymetrix, Illumina [10836150] (imputed)	N	hypothyroidism	http://www.ebi.ac.uk/efo/EFO_0004705	GCST90204167	Genome-wide genotyping array
2025-01-06	39024449	Verma A	2024-07-19	Science	www.ncbi.nlm.nih.gov/pubmed/39024449	Diversity and scale: Genetic architecture of 2068 traits in the VA Million Veteran Program.	Hypothyroidism NOS (PheCode 244.4)	60,573 European ancestry cases, 380,701 European ancestry controls	NA	11p13	11	35284798		SLC1A2-AS1, SLC1A2		ENSG00000255004, ENSG00000110436	rs10836364-T	rs10836364	0	10836364	intron_variant	0	0.6076	9e-15	##########		0.04519	[0.032-0.058] unit decrease	NR [44300000] (imputed)	N	hypothyroidism	http://www.ebi.ac.uk/efo/EFO_0004705	GCST90475653	Genome-wide genotyping array
2025-01-06	39024449	Verma A	2024-07-19	Science	www.ncbi.nlm.nih.gov/pubmed/39024449	Diversity and scale: Genetic architecture of 2068 traits in the VA Million Veteran Program.	Hypothyroidism (PheCode 244)	7,603 African American or Afro-Caribbean cases, 112,167 African American or Afro-Caribbean controls, 6,082 Hispanic or Latin American cases, 52,666 Hispanic or Latin American controls, 398 East Asian ancestry cases, 6,360 East Asian ancestry controls, 62,814 European ancestry cases, 378,321 European ancestry controls	NA	11p13	11	35284798		SLC1A2-AS1, SLC1A2		ENSG00000255004, ENSG00000110436	rs10836364-T	rs10836364	0	10836364	intron_variant	0	0.6608	3e-11	##########		0.04504	[0.032-0.058] unit decrease	NR [44300000] (imputed)	N	hypothyroidism	http://www.ebi.ac.uk/efo/EFO_0004705	GCST90479870	Genome-wide genotyping array
2019-02-08	30595370	Kichaev G	2018-12-27	Am J Hum Genet	www.ncbi.nlm.nih.gov/pubmed/30595370	Leveraging Polygenic Functional Enrichment to Improve GWAS Power.	Hypothyroidism	approximately 459,000 European ancestry individuals	NA	11p13	11	35245397		SLC1A2-AS1			ENSG00000255004		rs736374-?	rs736374	0	736374	intergenic_variant	0	NR	9e-19	##########				NR [~ 8900000] (imputed)	N	hypothyroidism	http://www.ebi.ac.uk/efo/EFO_0004705	GCST007073	Genome-wide genotyping array
2021-12-14	34594039	Sakaue S	2021-09-30	Nat Genet	www.ncbi.nlm.nih.gov/pubmed/34594039	A cross-population atlas of genetic associations for 220 human phenotypes.	Hypothyroidism	30,155 European ancestry cases, 379,986 European ancestry controls, 1,114 East Asian ancestry cases, 172,656 East Asian ancestry controls	NA	11p13	11	35245397		SLC1A2-AS1			ENSG00000255004		rs736374-A	rs736374	0	736374	intergenic_variant	0	NR	6e-16	##########		0.0832	[0.063-0.103] unit increase	Affymetrix, Illumina [25801083] (imputed)	N	hypothyroidism	http://www.ebi.ac.uk/efo/EFO_0004705	GCST90018862	Genome-wide genotyping array
2024-08-13	39067062	Figueredo J	2024-07-27	Eur J Endocrinol	www.ncbi.nlm.nih.gov/pubmed/39067062	Uncovering the Shared Genetic Components of Thyroid Disorders and Reproductive Health.	Hypothyroidism	58,783 European ancestry cases, 633,203 European ancestry controls	NA	11p13	11	35245508		SLC1A2-AS1			ENSG00000255004		rs5791044-G	rs5791044	0	5791044	intergenic_variant	0	NR	5e-17	##########		2025-07-01	[1.05-1.09]	Affymetrix, Illumina [75796212] (imputed)	N	hypothyroidism	http://www.ebi.ac.uk/efo/EFO_0004705	GCST90319320	Genome-wide genotyping array
2014-04-02	24068947	Brandler WM	2013-09-12	PLoS Genet	www.ncbi.nlm.nih.gov/pubmed/24068947	Common variants in left/right asymmetry genes and pathways are associated with relative hand skill.	Relative hand skill in reading disability	728 European ancestry individuals with reading disability	NA	11p13	11	35473893	PAMR1, SLC1A2	PAMR1, SLC1A2-AS2		ENSG00000149090, ENSG00000255542	rs1996369-?	rs1996369	0	1996369	intron_variant	0	0.21	9e-06	##########		0.27	[0.15-0.39] unit increase	Illumina [2095209]	N	handedness	http://www.ebi.ac.uk/efo/EFO_0009902	GCST002183	Genome-wide genotyping array
2016-10-14	26634245	Lutz SM	2015-12-03	BMC Genet	www.ncbi.nlm.nih.gov/pubmed/26634245	A genome-wide association study identifies risk loci for spirometric measures among smokers of European and African ancestry.	Post bronchodilator FEV1/FVC ratio	10,094 European ancestry current and former smoker individuals, 3,260 African American current and former smoker individuals, 178 current and former smoker individuals	NA	11p13	11	35431829	PAMR1	PAMR1, SLC1A2-AS2		ENSG00000149090, ENSG00000255542	rs146109676-C	rs146109676	0	146109676	3_prime_UTR_variant	0	1.0	4e-06	##########	(AA)	0.425	unit increase	Illumina [NR] (imputed)	N	FEV/FVC ratio, response to bronchodilator	http://www.ebi.ac.uk/efo/EFO_0004713, http://purl.obolibrary.org/obo/GO_0097366	GCST003264	Genome-wide genotyping array
2019-05-21	30595370	Kichaev G	2018-12-27	Am J Hum Genet	www.ncbi.nlm.nih.gov/pubmed/30595370	Leveraging Polygenic Functional Enrichment to Improve GWAS Power.	Height	approximately 458,000 European ancestry individuals	NA	11p13	11	35461973		SLC1A2-AS2, PAMR1		ENSG00000255542, ENSG00000149090	rs7129975-?	rs7129975	0	7129975	intron_variant	0	NR	7e-15	##########				NR [~ 8900000] (imputed)	N	body height	http://www.ebi.ac.uk/efo/EFO_0004339	GCST007841	Genome-wide genotyping array
2021-12-14	34594039	Sakaue S	2021-09-30	Nat Genet	www.ncbi.nlm.nih.gov/pubmed/34594039	A cross-population atlas of genetic associations for 220 human phenotypes.	Height	360,388 European ancestry individuals, 165,056 East Asian ancestry individuals	NA	11p13	11	35439295		PAMR1, SLC1A2-AS2		ENSG00000149090, ENSG00000255542	rs644755-G	rs644755	0	644755	intron_variant	0	NR	2e-10	##########		0.0089	[0.0062-0.0116] unit increase	Affymetrix, Illumina [20538915] (imputed)	N	body height	http://www.ebi.ac.uk/efo/EFO_0004339	GCST90018959	Genome-wide genotyping array
2025-01-06	39024449	Verma A	2024-07-19	Science	www.ncbi.nlm.nih.gov/pubmed/39024449	Diversity and scale: Genetic architecture of 2068 traits in the VA Million Veteran Program.	height (mean, inv-normal transformed)	119,012 African American or Afro-Caribbean individuals, 57,810 Hispanic or Latin American individuals, 6,384 East Asian ancestry individuals, 424,305 European ancestry individuals	NA	11p13	11	35439295		PAMR1, SLC1A2-AS2		ENSG00000149090, ENSG00000255542	rs644755-A	rs644755	0	644755	intron_variant	0	0.2923	1e-12	12.0		0.02952	[0.021-0.038] unit decrease	NR [44300000] (imputed)	N	body height	http://www.ebi.ac.uk/efo/EFO_0004339	GCST90479635	Genome-wide genotyping array
2025-01-06	39024449	Verma A	2024-07-19	Science	www.ncbi.nlm.nih.gov/pubmed/39024449	Diversity and scale: Genetic architecture of 2068 traits in the VA Million Veteran Program.	height (minimum, inv-normal transformed)	119,012 African American or Afro-Caribbean individuals, 57,810 Hispanic or Latin American individuals, 6,384 East Asian ancestry individuals, 424,306 European ancestry individuals	NA	11p13	11	35439295		PAMR1, SLC1A2-AS2		ENSG00000149090, ENSG00000255542	rs644755-A	rs644755	0	644755	intron_variant	0	0.2923	1e-12	12.0		0.02854	[0.021-0.036] unit decrease	NR [44300000] (imputed)	N	body height	http://www.ebi.ac.uk/efo/EFO_0004339	GCST90479636	Genome-wide genotyping array
2025-01-06	39024449	Verma A	2024-07-19	Science	www.ncbi.nlm.nih.gov/pubmed/39024449	Diversity and scale: Genetic architecture of 2068 traits in the VA Million Veteran Program.	Height (maximum, inv-normal transformed)	119,011 African American or Afro-Caribbean individuals, 57,810 Hispanic or Latin American individuals, 6,384 East Asian ancestry individuals, 424,305 European ancestry individuals	NA	11p13	11	35439295		PAMR1, SLC1A2-AS2		ENSG00000149090, ENSG00000255542	rs644755-A	rs644755	0	644755	intron_variant	0	0.2923	7e-13	##########		0.02971	[0.022-0.038] unit decrease	NR [44300000] (imputed)	N	body height	http://www.ebi.ac.uk/efo/EFO_0004339	GCST90479634	Genome-wide genotyping array
2025-01-06	39024449	Verma A	2024-07-19	Science	www.ncbi.nlm.nih.gov/pubmed/39024449	Diversity and scale: Genetic architecture of 2068 traits in the VA Million Veteran Program.	Height (maximum, inv-normal transformed)	424,305 European ancestry individuals	NA	11p13	11	35439295		PAMR1, SLC1A2-AS2		ENSG00000149090, ENSG00000255542	rs644755-A	rs644755	0	644755	intron_variant	0	0.3183	3e-38	##########		0.04173	[0.035-0.048] unit decrease	NR [44300000] (imputed)	N	body height	http://www.ebi.ac.uk/efo/EFO_0004339	GCST90475359	Genome-wide genotyping array
2025-01-06	39024449	Verma A	2024-07-19	Science	www.ncbi.nlm.nih.gov/pubmed/39024449	Diversity and scale: Genetic architecture of 2068 traits in the VA Million Veteran Program.	What is your height? (cm, inv-normal transformed)	283,251 European ancestry individuals	NA	11p13	11	35439295		PAMR1, SLC1A2-AS2		ENSG00000149090, ENSG00000255542	rs644755-A	rs644755	0	644755	intron_variant	0	0.3186	2e-22	##########		0.03614	[0.029-0.043] unit decrease	NR [44300000] (imputed)	N	body height	http://www.ebi.ac.uk/efo/EFO_0004339	GCST90475368	Genome-wide genotyping array
2023-07-17	37089073	Acharya V	2023-04-23	Alzheimers Dement	www.ncbi.nlm.nih.gov/pubmed/37089073	Meta-analysis of age-related cognitive decline reveals a novel locus for the attention domain and implicates a COVID-19-related gene for global cognitive function.	Cognitive performance (visuospatial function) (longitudinal)	2,995 European ancestry individuals aged 65 years or older	NA	11p13	11	35468343		PAMR1, SLC1A2-AS2		ENSG00000149090, ENSG00000255542	rs6484787-G	rs6484787	0	6484787	intron_variant	0	0.3454	3e-07	##########		0.1322	unit increase	Illumina [NR] (imputed)	N	visuospatial function measurement	http://www.ebi.ac.uk/efo/EFO_0803533	GCST90270904	Genome-wide genotyping array
2023-02-09	36224396	Yengo L	2022-10-12	Nature	www.ncbi.nlm.nih.gov/pubmed/36224396	A saturated map of common genetic variants associated with human height.	Height	455,180 Hispanic or Latin American individuals	NA	11p13	11	35468343		PAMR1, SLC1A2-AS2		ENSG00000149090, ENSG00000255542	rs6484787-G	rs6484787	0	6484787	intron_variant	0	0.3975	4e-08	##########		0.012	[0.0077-0.0163] unit decrease	Affymetrix, Illumina [1385132] (imputed)	N	body height	http://www.ebi.ac.uk/efo/EFO_0004339	GCST90245844	Genome-wide genotyping array
2023-02-09	36224396	Yengo L	2022-10-12	Nature	www.ncbi.nlm.nih.gov/pubmed/36224396	A saturated map of common genetic variants associated with human height.	Height	5,314,291 European ancestry, Hispanic or Latin American, East Asian ancestry, African ancestry, South Asian ancestry individuals	NA	11p13	11	35466094		SLC1A2-AS2, PAMR1		ENSG00000255542, ENSG00000149090	rs10501140-T	rs10501140	0	10501140	intron_variant	0	0.3092	2e-103	##########		0.0144	[0.013-0.016] unit decrease	Affymetrix, Illumina [1385132] (imputed)	N	body height	http://www.ebi.ac.uk/efo/EFO_0004339	GCST90245848	Genome-wide genotyping array

### Sheet: KCNJ9 
DATE ADDED TO CATALOG	PUBMEDID	FIRST AUTHOR	DATE	JOURNAL	LINK	STUDY	DISEASE/TRAIT	INITIAL SAMPLE SIZE	REPLICATION SAMPLE SIZE	REGION	CHR_ID	CHR_POS	REPORTED GENE(S)	MAPPED_GENE	UPSTREAM_GENE_ID	DOWNSTREAM_GENE_ID	SNP_GENE_IDS	UPSTREAM_GENE_DISTANCE	DOWNSTREAM_GENE_DISTANCE	STRONGEST SNP-RISK ALLELE	SNPS	MERGED	SNP_ID_CURRENT	CONTEXT	INTERGENIC	RISK ALLELE FREQUENCY	P-VALUE	PVALUE_MLOG	P-VALUE (TEXT)	OR or BETA	95% CI (TEXT)	PLATFORM [SNPS PASSING QC]	CNV	MAPPED_TRAIT	MAPPED_TRAIT_URI	STUDY ACCESSION	GENOTYPING TECHNOLOGY
2021-07-27	34187551	McCartney DL	2021-06-29	Genome Biol	www.ncbi.nlm.nih.gov/pubmed/34187551	Genome-wide association studies identify 137 genetic loci for DNA methylation biomarkers of aging.	DNA methylation-estimated granulocyte proportions	6,152 African American individuals	NA	1q23.2	1	160083552	NR	KCNJ9			ENSG00000162728			rs11265317-C	rs11265317	0	11265317	intron_variant	0	0.9719	3e-11	1.05229e+16		0.0519	[0.037-0.067] unit decrease	Affymetrix, Illumina [12990599] (imputed)	N	granulocyte count	http://www.ebi.ac.uk/efo/EFO_0007987	GCST90014293	Genome-wide genotyping array, Targeted genotyping array, Exome genotyping array
2022-10-25	34586374	Giannakopoulou O	2021-09-29	JAMA Psychiatry	www.ncbi.nlm.nih.gov/pubmed/34586374	The Genetic Architecture of Depression in Individuals of East Asian Ancestry: A Genome-Wide Association Study.	Depression	3,744 East Asian ancestry cases, 95,050 East Asian ancestry controls	NA	1q23.2	1	160088174		KCNJ9			ENSG00000162728			rs2737705-T	rs2737705	0	2737705	3_prime_UTR_variant	0	0.4526	1e-06	6.0		0.022017356	[0.013-0.031] unit decrease	Affymetrix, Illumina [NR] (imputed)	N	major depressive disorder	http://purl.obolibrary.org/obo/MONDO_0002009	GCST90058034	Genome-wide genotyping array
2023-02-09	36224396	Yengo L	2022-10-12	Nature	www.ncbi.nlm.nih.gov/pubmed/36224396	A saturated map of common genetic variants associated with human height.	Height	5,314,291 European ancestry, Hispanic or Latin American, East Asian ancestry, African ancestry, South Asian ancestry individuals	NA	1q23.2	1	160090482		KCNJ9			ENSG00000162728			rs11265318-A	rs11265318	0	11265318	3_prime_UTR_variant	0	0.3218	1e-06	6.0		0.0032	[0.0018-0.0046] unit decrease	Affymetrix, Illumina [1385132] (imputed)	N	body height	http://www.ebi.ac.uk/efo/EFO_0004339	GCST90245848	Genome-wide genotyping array
2021-07-27	34187551	McCartney DL	2021-06-29	Genome Biol	www.ncbi.nlm.nih.gov/pubmed/34187551	Genome-wide association studies identify 137 genetic loci for DNA methylation biomarkers of aging.	DNA methylation-estimated granulocyte proportions	6,152 African American individuals	NA	1q23.2	1	160076657	NR	KCNJ10 - KCNJ9	ENSG00000177807	ENSG00000162728		6174	4881	rs6692257-G	rs6692257	0	6692257	intergenic_variant	1	0.0648	6e-29	2.82218e+16		0.0581	[0.048-0.068] unit increase	Affymetrix, Illumina [12990599] (imputed)	N	granulocyte count	http://www.ebi.ac.uk/efo/EFO_0007987	GCST90014293	Genome-wide genotyping array, Targeted genotyping array, Exome genotyping array

### Sheet: ADSSL1 
												associated trait: blood protein measurement

### Sheet: PFKFB2 
DATE ADDED TO CATALOG	PUBMEDID	FIRST AUTHOR	DATE	JOURNAL	LINK	STUDY	DISEASE/TRAIT	INITIAL SAMPLE SIZE	REPLICATION SAMPLE SIZE	REGION	CHR_ID	CHR_POS	REPORTED GENE(S)	MAPPED_GENE	UPSTREAM_GENE_ID	DOWNSTREAM_GENE_ID	SNP_GENE_IDS	UPSTREAM_GENE_DISTANCE	DOWNSTREAM_GENE_DISTANCE	STRONGEST SNP-RISK ALLELE	SNPS	MERGED	SNP_ID_CURRENT	CONTEXT	INTERGENIC	RISK ALLELE FREQUENCY	P-VALUE	PVALUE_MLOG	P-VALUE (TEXT)	OR or BETA	95% CI (TEXT)	PLATFORM [SNPS PASSING QC]	CNV	MAPPED_TRAIT	MAPPED_TRAIT_URI	STUDY ACCESSION	GENOTYPING TECHNOLOGY
2017-09-05	28394258	Wild PS	2017-04-10	J Clin Invest	www.ncbi.nlm.nih.gov/pubmed/28394258	Large-scale genome-wide analysis identifies genetic variants associated with cardiac structure and function.	Left atrial antero-posterior diameter	30,201 European ancestry individuals	NA	1q32.1	1	207070506	NR	PFKFB2			ENSG00000123836			rs923109-A	rs923109	0	923109	intron_variant	0	0.2606	7e-06	5154901959985740		0.0215	[0.012-0.031] unit decrease	Affymetrix, Illumina [at least 283291] (imputed)	N	left ventricular structural measurement	http://www.ebi.ac.uk/efo/EFO_0008205	GCST004647	Genome-wide genotyping array
2019-07-05	31152163	Wuttke M	2019-05-31	Nat Genet	www.ncbi.nlm.nih.gov/pubmed/31152163	A catalog of genetic loci associated with kidney function from analyses of a million individuals.	Estimated glomerular filtration rate	567,460 European ancestry individuals, 165,726 East Asian ancestry individuals, 13,842 African American individuals, 13,359 South Asian ancestry individuals, 4,961 Hispanic individuals	216,518 European ancestry individuals, 64,204 non-Hispanic black individuals	1q32.1	1	207058406	PFKFB2	PFKFB2			ENSG00000123836			rs2808454-A	rs2808454	0	2808454	intron_variant	0	0.5005	1e-11	11.0		0.0019	[0.0013-0.0025] unit increase	Affymetrix, Illumina [8221591] (imputed)	N	glomerular filtration rate	http://www.ebi.ac.uk/efo/EFO_0005208	GCST008058	Genome-wide genotyping array
2020-09-18	32888494	Vuckovic D	2020-09-01	Cell	www.ncbi.nlm.nih.gov/pubmed/32888494	The Polygenic and Monogenic Basis of Blood Traits and Diseases.	White blood cell count	408,112 British individuals	NA	1q32.1	1	207076955	PFKFB2	PFKFB2			ENSG00000123836			rs1060286-A	rs1060286	0	1060286	3_prime_UTR_variant	0	0.610586	1e-10	10.0		0.014513142	[0.01-0.019] unit increase	Affymetrix [93095623] (imputed)	N	leukocyte count	http://www.ebi.ac.uk/efo/EFO_0004308	GCST90002407	Genome-wide genotyping array
2024-03-26	38412862	Suhre K	2024-02-20	Cell Genom	www.ncbi.nlm.nih.gov/pubmed/38412862	Genetic associations with ratios between protein levels detect new pQTLs and reveal protein-protein interactions.	ANXA3/PFKFB2 protein level ratio	43,509 European ancestry individuals	NA	1q32.1	1	207070876		PFKFB2			ENSG00000123836			rs2883211-?	rs2883211	0	2883211	intron_variant	0	NR	4E-550	5493979400086720		0.335406	[0.32-0.35] increase	Affymetrix [509492]	N	blood protein measurement	http://www.ebi.ac.uk/efo/EFO_0007937	GCST90313286	Genome-wide genotyping array
2024-03-26	38412862	Suhre K	2024-02-20	Cell Genom	www.ncbi.nlm.nih.gov/pubmed/38412862	Genetic associations with ratios between protein levels detect new pQTLs and reveal protein-protein interactions.	ERP44/PFKFB2 protein level ratio	43,509 European ancestry individuals	NA	1q32.1	1	207070876		PFKFB2			ENSG00000123836			rs2883211-?	rs2883211	0	2883211	intron_variant	0	NR	6e-240	2.39222e+16		0.225499	[0.21-0.24] increase	Affymetrix [509492]	N	blood protein measurement	http://www.ebi.ac.uk/efo/EFO_0007937	GCST90314709	Genome-wide genotyping array
2024-03-26	38412862	Suhre K	2024-02-20	Cell Genom	www.ncbi.nlm.nih.gov/pubmed/38412862	Genetic associations with ratios between protein levels detect new pQTLs and reveal protein-protein interactions.	CASP8/PFKFB2 protein level ratio	43,509 European ancestry individuals	NA	1q32.1	1	207070876		PFKFB2			ENSG00000123836			rs2883211-?	rs2883211	0	2883211	intron_variant	0	NR	2E-420	4.19699e+16		0.298692	[0.29-0.31] increase	Affymetrix [509492]	N	blood protein measurement	http://www.ebi.ac.uk/efo/EFO_0007937	GCST90313653	Genome-wide genotyping array
2024-03-26	38412862	Suhre K	2024-02-20	Cell Genom	www.ncbi.nlm.nih.gov/pubmed/38412862	Genetic associations with ratios between protein levels detect new pQTLs and reveal protein-protein interactions.	METAP2/PFKFB2 protein level ratio	43,509 European ancestry individuals	NA	1q32.1	1	207070876		PFKFB2			ENSG00000123836			rs2883211-?	rs2883211	0	2883211	intron_variant	0	NR	3E-490	4.89523e+16		0.322157	[0.31-0.34] increase	Affymetrix [509492]	N	blood protein measurement	http://www.ebi.ac.uk/efo/EFO_0007937	GCST90315431	Genome-wide genotyping array
2024-03-26	38412862	Suhre K	2024-02-20	Cell Genom	www.ncbi.nlm.nih.gov/pubmed/38412862	Genetic associations with ratios between protein levels detect new pQTLs and reveal protein-protein interactions.	PFKFB2/RILP protein level ratio	43,509 European ancestry individuals	NA	1q32.1	1	207070876		PFKFB2			ENSG00000123836			rs2883211-?	rs2883211	0	2883211	intron_variant	0	NR	6E-347	3.46222e+16		0.271983	[0.26-0.29] decrease	Affymetrix [509492]	N	blood protein measurement	http://www.ebi.ac.uk/efo/EFO_0007937	GCST90315648	Genome-wide genotyping array
2024-03-26	38412862	Suhre K	2024-02-20	Cell Genom	www.ncbi.nlm.nih.gov/pubmed/38412862	Genetic associations with ratios between protein levels detect new pQTLs and reveal protein-protein interactions.	PFKFB2/SERPINB1 protein level ratio	43,509 European ancestry individuals	NA	1q32.1	1	207070876		PFKFB2			ENSG00000123836			rs2883211-?	rs2883211	0	2883211	intron_variant	0	NR	6E-442	4.41222e+16		0.308394	[0.3-0.32] decrease	Affymetrix [509492]	N	blood protein measurement	http://www.ebi.ac.uk/efo/EFO_0007937	GCST90315649	Genome-wide genotyping array
2024-03-26	38412862	Suhre K	2024-02-20	Cell Genom	www.ncbi.nlm.nih.gov/pubmed/38412862	Genetic associations with ratios between protein levels detect new pQTLs and reveal protein-protein interactions.	PFKFB2/SRP14 protein level ratio	43,509 European ancestry individuals	NA	1q32.1	1	207070876		PFKFB2			ENSG00000123836			rs2883211-?	rs2883211	0	2883211	intron_variant	0	NR	2e-233	2.32699e+16		0.223059	[0.21-0.24] decrease	Affymetrix [509492]	N	blood protein measurement	http://www.ebi.ac.uk/efo/EFO_0007937	GCST90315650	Genome-wide genotyping array
2021-11-02	34446935	Karlsson Linner R	2021-08-26	Nat Neurosci	www.ncbi.nlm.nih.gov/pubmed/34446935	Multivariate analysis of 1.5 million people identifies genetic associations with traits related to self-regulation and addiction.	Externalizing behaviour (multivariate analysis)	up to 53,293 European ancestry Attention-deficit/hyperactivity disorder individuals, up to 164,684 European ancestry problematic alcohol use individuals, up to 186,875 European ancestry lifetime cannabis use individuals, up to 357,187 European ancestry individuals measuring reverse-coded age at first sexual intercourse, up to 336,121 European ancestry individuals measuring number of sexual partners, up to 426,379 European ancestry individuals measuring general risk tolerance, up to 1,251,809 European ancestry individuals measuring lifetime smoking initiation	NA	1q32.1	1	207078173		PFKFB2			ENSG00000123836			rs1564879-G	rs1564879	0	1564879	intron_variant	0	0.528	2e-08	7698970004336010		0.007	[0.005-0.009] unit increase	NR [NR] (imputed)	N	attention deficit hyperactivity disorder, substance abuse, antisocial behaviour measurement	http://www.ebi.ac.uk/efo/EFO_0003888, http://purl.obolibrary.org/obo/MONDO_0002491, http://www.ebi.ac.uk/efo/EFO_0007052	GCST90061435	Genome-wide genotyping array
2021-06-29	33462484	Sinnott-Armstrong N	2021-01-18	Nat Genet	www.ncbi.nlm.nih.gov/pubmed/33462484	Genetics of 35 blood and urine biomarkers in the UK Biobank.	Aspartate aminotransferase to alanine aminotransferase ratio	341,165 European ancestry individuals, 5,981 African ancestry individuals, 7,309 South Asian ancestry individuals	NA	1q32.1	1	207037981	NR	PFKFB2			ENSG00000123836			rs11120093-T	rs11120093	0	11120093	intergenic_variant	0	NR	1e-15	15.0		0.0194	[0.015-0.024] unit increase	Affymetrix [9000000] (imputed)	N	aspartate aminotransferase to alanine aminotransferase ratio	http://www.ebi.ac.uk/efo/EFO_0010934	GCST90019498	Genome-wide genotyping array
2024-12-04	39537608	Koskeridis F	2024-11-13	Nat Commun	www.ncbi.nlm.nih.gov/pubmed/39537608	Multi-trait association analysis reveals shared genetic loci between Alzheimer's disease and cardiovascular traits.	Systolic blood pressure (MTAG)	at least 757,601 European ancestry individuals (MTAG boosted by 455,258 Alzheimer's disease samples)	NA	1q32.1	1	207065074		PFKFB2			ENSG00000123836			rs72741390-T	rs72741390	0	72741390	synonymous_variant	0	NR	4e-09	8397940008672030		0.011363077	[0.0076-0.0152] unit decrease	NR [5753795] (imputed)	N	systolic blood pressure	http://www.ebi.ac.uk/efo/EFO_0006335	GCST90449056	Genome-wide genotyping array
2021-06-29	33462484	Sinnott-Armstrong N	2021-01-18	Nat Genet	www.ncbi.nlm.nih.gov/pubmed/33462484	Genetics of 35 blood and urine biomarkers in the UK Biobank.	Estimated glomerular filtration rate	342,376 European ancestry individuals, 6,016 African ancestry individuals, 7,339 South Asian ancestry individuals	NA	1q32.1	1	207037981	NR	PFKFB2			ENSG00000123836			rs11120093-T	rs11120093	0	11120093	intergenic_variant	0	NR	4e-15	1.43979e+16		0.019	[0.014-0.024] unit decrease	Affymetrix [9000000] (imputed)	N	glomerular filtration rate	http://www.ebi.ac.uk/efo/EFO_0005208	GCST90019506	Genome-wide genotyping array
2021-06-29	33462484	Sinnott-Armstrong N	2021-01-18	Nat Genet	www.ncbi.nlm.nih.gov/pubmed/33462484	Genetics of 35 blood and urine biomarkers in the UK Biobank.	Creatinine levels	342,376 European ancestry individuals, 6,016 African ancestry individuals, 7,339 South Asian ancestry individuals	NA	1q32.1	1	207037981	NR	PFKFB2			ENSG00000123836			rs11120093-T	rs11120093	0	11120093	intergenic_variant	0	NR	8e-15	1.40969e+16		0.0189	[0.014-0.024] unit increase	Affymetrix [9000000] (imputed)	N	creatinine measurement	http://www.ebi.ac.uk/efo/EFO_0004518	GCST90019502	Genome-wide genotyping array
2021-06-29	33462484	Sinnott-Armstrong N	2021-01-18	Nat Genet	www.ncbi.nlm.nih.gov/pubmed/33462484	Genetics of 35 blood and urine biomarkers in the UK Biobank.	Glycated hemoglobin levels	327,177 European ancestry individuals, 4,847 African ancestry individuals, 6,895 South Asian ancestry individuals	NA	1q32.1	1	207037981	NR	PFKFB2			ENSG00000123836			rs11120093-T	rs11120093	0	11120093	intergenic_variant	0	NR	2e-09	8698970004336010		0.0149	[0.01-0.0198] unit increase	Affymetrix [9000000] (imputed)	N	HbA1c measurement	http://www.ebi.ac.uk/efo/EFO_0004541	GCST90019509	Genome-wide genotyping array
2021-12-14	34594039	Sakaue S	2021-09-30	Nat Genet	www.ncbi.nlm.nih.gov/pubmed/34594039	A cross-population atlas of genetic associations for 220 human phenotypes.	Serum creatinine levels	344,104 European ancestry individuals, 150,266 East Asian ancestry individuals	NA	1q32.1	1	207066944		PFKFB2			ENSG00000123836			rs2016939-G	rs2016939	0	2016939	intron_variant	0	NR	5e-17	1630102999566390		0.0152	[0.012-0.019] unit increase	Affymetrix, Illumina [20538295] (imputed)	N	creatinine measurement	http://www.ebi.ac.uk/efo/EFO_0004518	GCST90018979	Genome-wide genotyping array
2022-05-26	34272381	Stanzick KJ	2021-07-16	Nat Commun	www.ncbi.nlm.nih.gov/pubmed/34272381	Discovery and prioritization of variants and genes for kidney function in >1.2 million individuals.	Estimated glomerular filtration rate (creatinine)	1,004,040 European ancestry individuals	417,288 European ancestry individuals	1q32.1	1	207058406		PFKFB2			ENSG00000123836			rs2808454-T	rs2808454	0	2808454	intron_variant	0	0.5465	2e-14	1.3699e+16		0.0021	[0.0015-0.0027] unit decrease	NR [13635145] (imputed)	N	glomerular filtration rate	http://www.ebi.ac.uk/efo/EFO_0005208	GCST90103634	Genome-wide genotyping array
2022-05-26	34272381	Stanzick KJ	2021-07-16	Nat Commun	www.ncbi.nlm.nih.gov/pubmed/34272381	Discovery and prioritization of variants and genes for kidney function in >1.2 million individuals.	Estimated glomerular filtration rate (cystatin c)	460,826 European or unknown ancestry individuals	NA	1q32.1	1	207058406		PFKFB2			ENSG00000123836			rs2808454-T	rs2808454	0	2808454	intron_variant	0	0.4569	6e-06	5221848749616350		0.0021	[0.0011-0.0031] unit decrease	NR [13621211] (imputed)	N	glomerular filtration rate	http://www.ebi.ac.uk/efo/EFO_0005208	GCST90103635	Genome-wide genotyping array
2022-12-14	36477530	Saunders GRB	2022-12-07	Nature	www.ncbi.nlm.nih.gov/pubmed/36477530	Genetic diversity fuels gene discovery for tobacco and alcohol use.	Smoking initiation	3,382,012 European ancestry, East Asian ancestry, Hispanic or Latin American, African ancestry individuals	NA	1q32.1	1	207058406		PFKFB2			ENSG00000123836			rs2808454-T	rs2808454	0	2808454	intron_variant	0	0.525	2e-10	9698970004336010		0.00522	[0.0036-0.0068] unit increase	NR [NR] (imputed)	N	smoking initiation	http://www.ebi.ac.uk/efo/EFO_0005670	GCST90243985	Genome-wide genotyping array, Genome-wide sequencing
2022-04-27	35213538	Richardson TG	2022-02-25	PLoS Biol	www.ncbi.nlm.nih.gov/pubmed/35213538	Characterising metabolomic signatures of lipid-modifying therapies through drug target mendelian randomisation.	Citrate levels	115,068 European ancestry individuals	NA	1q32.1	1	207058406		PFKFB2			ENSG00000123836			rs2808454-A	rs2808454	0	2808454	intron_variant	0	0.456868	1e-40	40.0		0.0542852	[0.046-0.062] unit increase	NR [11722792] (imputed)	N	citrate measurement	http://www.ebi.ac.uk/efo/EFO_0010114	GCST90092813	Genome-wide genotyping array
2024-08-05	38448586	Karjalainen MK	2024-03-06	Nature	www.ncbi.nlm.nih.gov/pubmed/38448586	Genome-wide characterization of circulating metabolic biomarkers.	Citrate levels	11,340 South Asian ancestry individuals, 72,076 European ancestry individuals	NA	1q32.1	1	207071700		PFKFB2			ENSG00000123836			rs11120137-T	rs11120137	0	11120137	intron_variant	0	0.5096	1e-20	20.0		0.0455	[0.036-0.055] unit decrease	Affymetrix, Illumina, Perlegen [12553383] (imputed)	N	citrate measurement	http://www.ebi.ac.uk/efo/EFO_0010114	GCST90301949	Genome-wide genotyping array, Genome-wide sequencing [Various]
2024-08-05	38448586	Karjalainen MK	2024-03-06	Nature	www.ncbi.nlm.nih.gov/pubmed/38448586	Genome-wide characterization of circulating metabolic biomarkers.	Alanine levels	4,435 East Asian ancestry individuals, 11,340 South Asian ancestry individuals, 120,241 European ancestry individuals	NA	1q32.1	1	207070876		PFKFB2			ENSG00000123836			rs2883211-T	rs2883211	0	2883211	intron_variant	0	0.5089	4e-23	2.23979e+16		0.0389	[0.031-0.047] unit decrease	Affymetrix, Illumina, Perlegen [13387811] (imputed)	N	alanine measurement	http://www.ebi.ac.uk/efo/EFO_0009765	GCST90301943	Genome-wide genotyping array, Genome-wide sequencing [Various]
2024-08-05	38448586	Karjalainen MK	2024-03-06	Nature	www.ncbi.nlm.nih.gov/pubmed/38448586	Genome-wide characterization of circulating metabolic biomarkers.	Lactate levels	4,435 East Asian ancestry individuals, 11,340 South Asian ancestry individuals, 120,241 European ancestry individuals	NA	1q32.1	1	207053793		PFKFB2			ENSG00000123836			rs4844565-A	rs4844565	0	4844565	intron_variant	0	0.6054	3e-13	1.25229e+16		0.0323	[0.024-0.041] unit increase	Affymetrix, Illumina, Perlegen [13386219] (imputed)	N	lactate measurement	http://www.ebi.ac.uk/efo/EFO_0007745	GCST90301990	Genome-wide genotyping array, Genome-wide sequencing [Various]
2021-12-14	34594039	Sakaue S	2021-09-30	Nat Genet	www.ncbi.nlm.nih.gov/pubmed/34594039	A cross-population atlas of genetic associations for 220 human phenotypes.	Hemoglobin A1c levels	344,182 European ancestry individuals, 71,221 East Asian ancestry individuals	NA	1q32.1	1	207053905		PFKFB2			ENSG00000123836			rs574695365-A	rs574695365	0	574695365	intron_variant	0	NR	4e-19	1.83979e+16		0.0209	[0.016-0.025] unit increase	Affymetrix, Illumina [20525742] (imputed)	N	hemoglobin A1 measurement	http://www.ebi.ac.uk/efo/EFO_0007629	GCST90018958	Genome-wide genotyping array
2022-12-21	36477530	Saunders GRB	2022-12-07	Nature	www.ncbi.nlm.nih.gov/pubmed/36477530	Genetic diversity fuels gene discovery for tobacco and alcohol use.	Smoking initiation	2,669,029 European ancestry individuals	NA	1q32.1	1	207058406		PFKFB2			ENSG00000123836			rs2808454-T	rs2808454	0	2808454	intron_variant	0	0.556	6e-12	1.12218e+16		0.00599	[0.0043-0.0077] unit increase	NR [NR] (imputed)	N	smoking initiation	http://www.ebi.ac.uk/efo/EFO_0005670	GCST90243968	Genome-wide genotyping array, Genome-wide sequencing
2022-09-27	35396580	Trubetskoy V	2022-04-08	Nature	www.ncbi.nlm.nih.gov/pubmed/35396580	Mapping genomic loci implicates genes and synaptic biology in schizophrenia.	Schizophrenia	53,386 European ancestry cases, 77,258 European ancestry controls, 14,004 East Asian ancestry cases, 16,757 East Asian ancestry controls, 6,152 African American cases, 3,918 African American controls, 1,234 Latino cases, 3,090 Latino controls	1,979 European ancestry cases, 142,626 European ancestry controls	1q32.1	1	207053793		PFKFB2			ENSG00000123836			rs4844565-A	rs4844565	0	4844565	intron_variant	0	0.651	2e-07	6698970004336010		0.96031	[0.95-0.98]	Affymetrix [7585078] (imputed)	N	schizophrenia	http://purl.obolibrary.org/obo/MONDO_0005090	GCST90128471	Genome-wide genotyping array
2022-05-26	34272381	Stanzick KJ	2021-07-16	Nat Commun	www.ncbi.nlm.nih.gov/pubmed/34272381	Discovery and prioritization of variants and genes for kidney function in >1.2 million individuals.	Estimated glomerular filtration rate (creatinine)	1,004,040 European ancestry individuals, 165,726 East Asian ancestry individuals, 13,842 African American individuals, 13,359 South Asian ancestry individuals, 4,961 Hispanic individuals, 2 individuals	417,288 European ancestry individuals	1q32.1	1	207058406		PFKFB2			ENSG00000123836			rs2808454-T	rs2808454	0	2808454	intron_variant	0	0.530555160706873	4e-18	1.73979e+16		0.002232353	[0.0017-0.0027] unit decrease	NR [13633840] (imputed)	N	glomerular filtration rate	http://www.ebi.ac.uk/efo/EFO_0005208	GCST90103633	Genome-wide genotyping array
2022-05-10	33414548	Lotta LA	2021-01-07	Nat Genet	www.ncbi.nlm.nih.gov/pubmed/33414548	A cross-platform approach identifies genetic regulators of human metabolism and health.	Alanine levels	86,413 Caucasian ancestry individuals	NA	1q32.1	1	207066944		PFKFB2			ENSG00000123836			rs2016939-A	rs2016939	0	2016939	intron_variant	0	0.5913	2e-21	2069897000433600		9519	(zscore) increase	Affymetrix, Illumina [6052021] (imputed)	N	alanine measurement	http://www.ebi.ac.uk/efo/EFO_0009765	GCST90010722	Genome-wide genotyping array
2022-08-04	35710981	Liu H	2022-06-16	Nat Genet	www.ncbi.nlm.nih.gov/pubmed/35710981	Epigenomic and transcriptomic analyses define core cell types, genes and targetable mechanisms for kidney disease.	Estimated glomerular filtration rate (creatinine)	1,205,871 European ancestry individuals, 168,300 East Asian ancestry individuals, 63,553 African ancestry individuals, 23,509 Hispanic or Latin American individuals, 22,103 African American individuals, 21,791 Central Asian or South Asian ancestry individuals, 1,502 Middle Eastern ancestry individuals, 939 other admixed ancestry individuals, 602 Native American ancestry individuals, 150 Asian ancestry individuals, 339 individuals	NA	1q32.1	1	207058406		PFKFB2			ENSG00000123836			rs2808454-T	rs2808454	0	2808454	intron_variant	0	0.5289	1e-16	16.0		8305	z score decrease	Affymetrix, Illumina [12653804] (imputed)	N	glomerular filtration rate	http://www.ebi.ac.uk/efo/EFO_0005208	GCST90100220	Genome-wide genotyping array
2023-08-31	36764567	Davyson E	2023-02-09	Biol Psychiatry	www.ncbi.nlm.nih.gov/pubmed/36764567	Metabolomic Investigation of Major Depressive Disorder Identifies a Potentially Causal Association With Polyunsaturated Fatty Acids.	Alanine levels (UKB data field 23460)	88,325 European ancestry individuals	NA	1q32.1	1	207058406		PFKFB2			ENSG00000123836			rs2808454-A	rs2808454	0	2808454	intron_variant	0	0.456427	5e-31	3030102999566390		0.0482537	[0.04-0.056] unit increase	NR [16366119] (imputed)	N	alanine measurement	http://www.ebi.ac.uk/efo/EFO_0009765	GCST90269557	Genome-wide genotyping array
2023-08-31	36764567	Davyson E	2023-02-09	Biol Psychiatry	www.ncbi.nlm.nih.gov/pubmed/36764567	Metabolomic Investigation of Major Depressive Disorder Identifies a Potentially Causal Association With Polyunsaturated Fatty Acids.	Citrate levels (UKB data field 23473)	88,318 European ancestry individuals	NA	1q32.1	1	207058406		PFKFB2			ENSG00000123836			rs2808454-A	rs2808454	0	2808454	intron_variant	0	0.456407	2e-33	3269897000433600		0.0560084	[0.047-0.065] unit increase	NR [16366101] (imputed)	N	citrate measurement	http://www.ebi.ac.uk/efo/EFO_0010114	GCST90269570	Genome-wide genotyping array
2023-02-09	36224396	Yengo L	2022-10-12	Nature	www.ncbi.nlm.nih.gov/pubmed/36224396	A saturated map of common genetic variants associated with human height.	Height	455,180 Hispanic or Latin American individuals	NA	1q32.1	1	207077111		PFKFB2			ENSG00000123836			rs1060287-T	rs1060287	0	1060287	3_prime_UTR_variant	0	0.4876	1e-10	10.0		0.0148	[0.01-0.019] unit increase	Affymetrix, Illumina [1385132] (imputed)	N	body height	http://www.ebi.ac.uk/efo/EFO_0004339	GCST90245844	Genome-wide genotyping array
2023-02-09	36224396	Yengo L	2022-10-12	Nature	www.ncbi.nlm.nih.gov/pubmed/36224396	A saturated map of common genetic variants associated with human height.	Height	5,314,291 European ancestry, Hispanic or Latin American, East Asian ancestry, African ancestry, South Asian ancestry individuals	NA	1q32.1	1	207072659		PFKFB2			ENSG00000123836			rs6667268-G	rs6667268	0	6667268	3_prime_UTR_variant	0	0.4766	8e-48	4.70969e+16		0.0095	[0.0081-0.0109] unit increase	Affymetrix, Illumina [1385132] (imputed)	N	body height	http://www.ebi.ac.uk/efo/EFO_0004339	GCST90245848	Genome-wide genotyping array
2019-05-21	30595370	Kichaev G	2018-12-27	Am J Hum Genet	www.ncbi.nlm.nih.gov/pubmed/30595370	Leveraging Polygenic Functional Enrichment to Improve GWAS Power.	Height	approximately 458,000 European ancestry individuals	NA	1q32.1	1	207044014		YOD1, PFKFB2			ENSG00000180667, ENSG00000123836			rs1044145-?	rs1044145	0	1044145	3_prime_UTR_variant	0	NR	1e-10	10.0				NR [~ 8900000] (imputed)	N	body height	http://www.ebi.ac.uk/efo/EFO_0004339	GCST007841	Genome-wide genotyping array
2019-02-08	30595370	Kichaev G	2018-12-27	Am J Hum Genet	www.ncbi.nlm.nih.gov/pubmed/30595370	Leveraging Polygenic Functional Enrichment to Improve GWAS Power.	White blood cell count	approximately 444,000 European ancestry individuals	NA	1q32.1	1	207047455		PFKFB2, YOD1			ENSG00000123836, ENSG00000180667			rs2629665-?	rs2629665	0	2629665	3_prime_UTR_variant	0	NR	3e-10	9522878745280330				NR [~ 8900000] (imputed)	N	leukocyte count	http://www.ebi.ac.uk/efo/EFO_0004308	GCST007070	Genome-wide genotyping array
2018-11-12	30038396	Lee JJ	2018-07-23	Nat Genet	www.ncbi.nlm.nih.gov/pubmed/30038396	Gene discovery and polygenic prediction from a genome-wide association study of educational attainment in 1.1 million individuals.	Highest math class taken	430,445 European ancestry individuals	NA	1q32.1	1	207048584	Intergenic	YOD1, PFKFB2			ENSG00000180667, ENSG00000123836			rs3790619-T	rs3790619	0	3790619	3_prime_UTR_variant	0	0.578	2e-08	7698970004336010		0.0129	[0.0084-0.0174] unit increase	Affymetrix, Illumina [10000000] (imputed)	N	mathematical ability	http://www.ebi.ac.uk/efo/EFO_0004875	GCST006574	Genome-wide genotyping array
2024-12-04	39537608	Koskeridis F	2024-11-13	Nat Commun	www.ncbi.nlm.nih.gov/pubmed/39537608	Multi-trait association analysis reveals shared genetic loci between Alzheimer's disease and cardiovascular traits.	Diastolic blood pressure (MTAG)	at least 757,601 European ancestry individuals (MTAG boosted by 455,258 Alzheimer's disease samples)	NA	1q32.1	1	207047455		PFKFB2, YOD1			ENSG00000123836, ENSG00000180667			rs2629665-A	rs2629665	0	2629665	3_prime_UTR_variant	0	NR	8e-11	1.00969e+16		0.011235851	[0.0078-0.0146] unit decrease	NR [5753795] (imputed)	N	diastolic blood pressure	http://www.ebi.ac.uk/efo/EFO_0006336	GCST90449057	Genome-wide genotyping array
2019-05-16	28234671	Nandakumar P	2017-07-01	J Hypertens	www.ncbi.nlm.nih.gov/pubmed/28234671	Rare coding variants associated with blood pressure variation in 15‚Ää914 individuals of African ancestry.	Systolic blood pressure	11,156 African American individuals, 4,758 African ancestry individuals	NA	1q32.1	1	207049030	YOD1	PFKFB2, YOD1			ENSG00000123836, ENSG00000180667			rs147110080-?	rs147110080	0	147110080	missense_variant	0	0.0000628	1e-09	9.0		64.41	[43.65-85.17] unit increase	Illumina [105487]	N	systolic blood pressure change measurement	http://www.ebi.ac.uk/efo/EFO_0006944	GCST007829	Targeted genotyping array [Exome array]
2018-11-29	30224653	Evangelou E	2018-09-17	Nat Genet	www.ncbi.nlm.nih.gov/pubmed/30224653	Genetic analysis of over 1 million people identifies 535 new loci associated with blood pressure traits.	Diastolic blood pressure	757,601 European ancestry individuals	NA	1q32.1	1	207047455	PFKFB2	PFKFB2, YOD1			ENSG00000123836, ENSG00000180667			rs2629665-C	rs2629665	0	2629665	3_prime_UTR_variant	0	0.5904	2e-11	1.0699e+16		0.1193	[0.085-0.154] mmHg increase	Affymetrix, Illumina [~ 7100000] (imputed)	N	diastolic blood pressure	http://www.ebi.ac.uk/efo/EFO_0006336	GCST006627	Genome-wide genotyping array
2022-04-27	35213538	Richardson TG	2022-02-25	PLoS Biol	www.ncbi.nlm.nih.gov/pubmed/35213538	Characterising metabolomic signatures of lipid-modifying therapies through drug target mendelian randomisation.	Alanine levels	115,078 European ancestry individuals	NA	1q32.1	1	207047455		PFKFB2, YOD1			ENSG00000123836, ENSG00000180667			rs2629665-C	rs2629665	0	2629665	3_prime_UTR_variant	0	0.591727	1e-28	28.0		0.0463008	[0.038-0.054] unit increase	NR [11722792] (imputed)	N	alanine measurement	http://www.ebi.ac.uk/efo/EFO_0009765	GCST90092806	Genome-wide genotyping array
2022-11-23	35164939	van der Meer D	2022-02-11	Biol Psychiatry	www.ncbi.nlm.nih.gov/pubmed/35164939	Boosting Schizophrenia Genetics by Utilizing Genetic Overlap With Brain Morphology.	Brain morphology (MOSTest)	33,735 white British ancestry individuals	NA	1q32.1	1	207044014		YOD1, PFKFB2			ENSG00000180667, ENSG00000123836			rs1044145-?	rs1044145	0	1044145	3_prime_UTR_variant	0	NR	1e-05	5.0				NR [9061072] (imputed)	N	neuroimaging measurement	http://www.ebi.ac.uk/efo/EFO_0004346	GCST90239729	Genome-wide genotyping array
2024-09-25	39256582	Loeb GB	2024-09-10	Nat Genet	www.ncbi.nlm.nih.gov/pubmed/39256582	Variants in tubule epithelial regulatory elements mediate most heritable differences in human kidney function.	Estimated glomerular filtration rate (cystatin c)	406,504 European ancestry individuals	NA	1q32.1	1	207044014		YOD1, PFKFB2			ENSG00000180667, ENSG00000123836			rs1044145-C	rs1044145	0	1044145	3_prime_UTR_variant	0	NR	2e-09	8698970004336010		0.0123261	unit decrease	Affymetrix [16984619] (imputed)	N	glomerular filtration rate	http://www.ebi.ac.uk/efo/EFO_0005208	GCST90428448	Genome-wide genotyping array
2024-09-25	39256582	Loeb GB	2024-09-10	Nat Genet	www.ncbi.nlm.nih.gov/pubmed/39256582	Variants in tubule epithelial regulatory elements mediate most heritable differences in human kidney function.	Estimated glomerular filtration rate (creatinine, cystatin c)	406,504 European ancestry individuals	NA	1q32.1	1	207044014		YOD1, PFKFB2			ENSG00000180667, ENSG00000123836			rs1044145-C	rs1044145	0	1044145	3_prime_UTR_variant	0	NR	3e-17	1.65229e+16		0.017445	[0.013-0.021] unit decrease	Affymetrix [16984552] (imputed)	N	glomerular filtration rate	http://www.ebi.ac.uk/efo/EFO_0005208	GCST90428446	Genome-wide genotyping array
2024-05-16	38689001	Keaton JM	2024-04-30	Nat Genet	www.ncbi.nlm.nih.gov/pubmed/38689001	Genome-wide analysis in over 1 million individuals of European ancestry yields improved polygenic risk scores for blood pressure traits.	Systolic blood pressure	1,028,980 European ancestry individuals	40,204 African ancestry individuals, 21,843 African American individuals	1q32.1	1	207047455		PFKFB2, YOD1			ENSG00000123836, ENSG00000180667			rs2629665-A	rs2629665	0	2629665	3_prime_UTR_variant	0	NR	3e-09	8522878745280330	(EA)	0.1464	[0.098-0.195] unit decrease	NR [7568459] (imputed)	N	systolic blood pressure	http://www.ebi.ac.uk/efo/EFO_0006335	GCST90310294	Genome-wide genotyping array
2024-09-25	39256582	Loeb GB	2024-09-10	Nat Genet	www.ncbi.nlm.nih.gov/pubmed/39256582	Variants in tubule epithelial regulatory elements mediate most heritable differences in human kidney function.	Estimated glomerular filtration rate (creatinine)	406,504 European ancestry individuals	NA	1q32.1	1	207044014		YOD1, PFKFB2			ENSG00000180667, ENSG00000123836			rs1044145-C	rs1044145	0	1044145	3_prime_UTR_variant	0	NR	5e-18	1730102999566390		0.0181585	unit decrease	Affymetrix [16984509] (imputed)	N	glomerular filtration rate	http://www.ebi.ac.uk/efo/EFO_0005208	GCST90428447	Genome-wide genotyping array
2024-05-16	38689001	Keaton JM	2024-04-30	Nat Genet	www.ncbi.nlm.nih.gov/pubmed/38689001	Genome-wide analysis in over 1 million individuals of European ancestry yields improved polygenic risk scores for blood pressure traits.	Diastolic blood pressure	1,028,980 European ancestry individuals	62,047 African ancestry individuals, 21,843 African American individuals	1q32.1	1	207047455		PFKFB2, YOD1			ENSG00000123836, ENSG00000180667			rs2629665-A	rs2629665	0	2629665	3_prime_UTR_variant	0	NR	5e-11	1.0301e+16	(EA)	0.1005	[0.071-0.13] unit decrease	NR [7582263] (imputed)	N	diastolic blood pressure	http://www.ebi.ac.uk/efo/EFO_0006336	GCST90310295	Genome-wide genotyping array

### Sheet: C10orf26 (WBP1L)
DATE ADDED TO CATALOG	PUBMEDID	FIRST AUTHOR	DATE	JOURNAL	LINK	STUDY	DISEASE/TRAIT	INITIAL SAMPLE SIZE	REPLICATION SAMPLE SIZE	REGION	CHR_ID	CHR_POS	REPORTED GENE(S)	MAPPED_GENE	UPSTREAM_GENE_ID	DOWNSTREAM_GENE_ID	SNP_GENE_IDS	UPSTREAM_GENE_DISTANCE	DOWNSTREAM_GENE_DISTANCE	STRONGEST SNP-RISK ALLELE	SNPS	MERGED	SNP_ID_CURRENT	CONTEXT	INTERGENIC	RISK ALLELE FREQUENCY	P-VALUE	PVALUE_MLOG	P-VALUE (TEXT)	OR or BETA	95% CI (TEXT)	PLATFORM [SNPS PASSING QC]	CNV	MAPPED_TRAIT	MAPPED_TRAIT_URI	STUDY ACCESSION	GENOTYPING TECHNOLOGY
2017-06-12	28282560	Pott J	2017-02-24	Atherosclerosis	www.ncbi.nlm.nih.gov/pubmed/28282560	Genome-wide meta-analysis identifies novel loci of plaque burden in carotid artery.	Carotid plaque burden	7,189 European ancestry individuals	NA	10q24.32	10	102787871	WBP1L	WBP1L			ENSG00000166272			rs9663711-A	rs9663711	0	9663711	intron_variant	0	NR	5e-07	6301029995663980		0.09610632	[0.059-0.134] unit increase	Affymetrix [9576485] (imputed)	N	carotid plaque build	http://www.ebi.ac.uk/efo/EFO_0006501	GCST004162	Genome-wide genotyping array
2017-06-29	28348047	Li C	2017-04-01	Circ Cardiovasc Genet	www.ncbi.nlm.nih.gov/pubmed/28348047	Genome-Wide Association Study Meta-Analysis of Long-Term Average Blood Pressure in East Asians.	Systolic blood pressure (long-term average)	18,422 East Asian ancestry individuals	up to 46,629 European ancestry individuals	10q24.32	10	102794772	WBP1L	WBP1L			ENSG00000166272			rs284844-A	rs284844	0	284844	intron_variant	0	0.49	1e-11	11.0		0.75	[0.53-0.97] mmHg decrease	Affymetrix, Illumina [up to 2400000] (imputed)	N	systolic blood pressure	http://www.ebi.ac.uk/efo/EFO_0006335	GCST004257	Genome-wide genotyping array
2017-06-29	28348047	Li C	2017-04-01	Circ Cardiovasc Genet	www.ncbi.nlm.nih.gov/pubmed/28348047	Genome-Wide Association Study Meta-Analysis of Long-Term Average Blood Pressure in East Asians.	Diastolic blood pressure (long-term average)	18,422 East Asian ancestry individuals	up to 46,629 European ancestry individuals	10q24.32	10	102794772	WBP1L	WBP1L			ENSG00000166272			rs284844-A	rs284844	0	284844	intron_variant	0	0.49	2e-08	7698970004336010		0.36	[0.24-0.48] mmHg decrease	Affymetrix, Illumina [up to 2400000] (imputed)	N	diastolic blood pressure	http://www.ebi.ac.uk/efo/EFO_0006336	GCST004258	Genome-wide genotyping array
2017-06-29	28348047	Li C	2017-04-01	Circ Cardiovasc Genet	www.ncbi.nlm.nih.gov/pubmed/28348047	Genome-Wide Association Study Meta-Analysis of Long-Term Average Blood Pressure in East Asians.	Mean arterial pressure (long-term average)	18,422 East Asian ancestry individuals	up to 46,629 European ancestry individuals	10q24.32	10	102794772	WBP1L	WBP1L			ENSG00000166272			rs284844-A	rs284844	0	284844	intron_variant	0	0.49	5e-11	1.0301e+16		0.49	[0.35-0.63] mmHg decrease	Affymetrix, Illumina [up to 2400000] (imputed)	N	mean arterial pressure	http://www.ebi.ac.uk/efo/EFO_0006340	GCST004259	Genome-wide genotyping array
2020-06-17	32327693	Oskarsson GR	2020-04-23	Commun Biol	www.ncbi.nlm.nih.gov/pubmed/32327693	Predicted loss and gain of function mutations in ACO1 are associated with erythropoiesis.	Hemoglobin levels	684,122 European ancestry individuals	NA	10q24.32	10	102813206	WBP1L	WBP1L			ENSG00000166272			rs284860-T	rs284860	0	284860	missense_variant	0	NR	1e-08	8.0		0.013	[NR] unit decrease	Affymetrix, Illumina [43000000] (imputed)	N	hemoglobin measurement	http://www.ebi.ac.uk/efo/EFO_0004509	GCST010083	Genome-wide genotyping array, Genome-wide sequencing
2019-12-23	31740837	Lam M	2019-11-18	Nat Genet	www.ncbi.nlm.nih.gov/pubmed/31740837	Comparative genetic architectures of schizophrenia in East Asian and European populations.	Schizophrenia	22,778 East Asian ancestry cases, 35,362 East Asian ancestry controls	NA	10q24.32	10	102776603	NR	WBP1L			ENSG00000166272			rs4147157-?	rs4147157	0	4147157	intron_variant	0	NR	1e-15	15.0		11235955		Affymetrix, Illumina [9938587] (imputed)	N	schizophrenia	http://purl.obolibrary.org/obo/MONDO_0005090	GCST009336	Genome-wide genotyping array
2018-10-31	29942085	Nagel M	2018-06-25	Nat Genet	www.ncbi.nlm.nih.gov/pubmed/29942085	Meta-analysis of genome-wide association studies for neuroticism in 449,484 individuals identifies novel genetic loci and pathways.	Worry	348,219 European ancestry individuals	NA	10q24.32	10	102767194	NR	WBP1L			ENSG00000166272			rs11191392-A	rs11191392	0	11191392	intron_variant	0	NR	5e-08	7301029995663980		0.01307	[0.0084-0.0178] unit decrease	Affymetrix [10847151] (imputed)	N	anxiety	http://www.ebi.ac.uk/efo/EFO_0005230	GCST006478	Genome-wide genotyping array
2020-09-21	32888493	Chen MH	2020-09-01	Cell	www.ncbi.nlm.nih.gov/pubmed/32888493	Trans-ethnic and Ancestry-Specific Blood-Cell Genetics in 746,667 Individuals from 5 Global Populations.	Basophil count	474,001 European ancestry individuals	NA	10q24.32	10	102824175	NR	WBP1L			ENSG00000166272			rs10883782-G	rs10883782	0	10883782	intergenic_variant	0	0.169207	1e-10	10.0		0.017755	[0.012-0.023] SD unit increase	Affymetrix, Illumina [50036608] (imputed)	N	basophil count	http://www.ebi.ac.uk/efo/EFO_0005090	GCST90002292	Genome-wide genotyping array
2020-09-21	32888493	Chen MH	2020-09-01	Cell	www.ncbi.nlm.nih.gov/pubmed/32888493	Trans-ethnic and Ancestry-Specific Blood-Cell Genetics in 746,667 Individuals from 5 Global Populations.	Basophil count	577,663 African American or Afro-Caribbean, African ancestry, European ancestry, East Asian ancestry, Hispanic or Latin American and South Asian ancestry individuals	NA	10q24.32	10	102824175	NR	WBP1L			ENSG00000166272			rs10883782-G	rs10883782	0	10883782	intergenic_variant	0	0.163768	3e-09	8522878745280330				Affymetrix, Illumina [19905671] (imputed)	N	basophil count	http://www.ebi.ac.uk/efo/EFO_0005090	GCST90002296	Genome-wide genotyping array
2020-04-17	31669095	Zhu Z	2019-10-24	J Allergy Clin Immunol	www.ncbi.nlm.nih.gov/pubmed/31669095	Shared Genetic and Experimental Links between Obesity-Related Traits and Asthma Subtypes in UK Biobank.	Waist circumference adjusted for body mass index	457,690 European ancestry individuals	NA	10q24.32	10	102819499	NR	WBP1L			ENSG00000166272			rs56119742-?	rs56119742	0	56119742	regulatory_region_variant	0	NR	4e-08	7.39794e+16				Affymetrix [~ 8270000] (imputed)	N	BMI-adjusted waist circumference	http://www.ebi.ac.uk/efo/EFO_0007789	GCST009867	Genome-wide genotyping array
2020-04-17	31669095	Zhu Z	2019-10-24	J Allergy Clin Immunol	www.ncbi.nlm.nih.gov/pubmed/31669095	Shared Genetic and Experimental Links between Obesity-Related Traits and Asthma Subtypes in UK Biobank.	Waist circumference adjusted for body mass index	457,690 European ancestry individuals	NA	10q24.32	10	102767194	NR	WBP1L			ENSG00000166272			rs11191392-?	rs11191392	0	11191392	intron_variant	0	NR	3e-13	1.25229e+16				Affymetrix [~ 8270000] (imputed)	N	BMI-adjusted waist circumference	http://www.ebi.ac.uk/efo/EFO_0007789	GCST009867	Genome-wide genotyping array
2021-06-29	33462484	Sinnott-Armstrong N	2021-01-18	Nat Genet	www.ncbi.nlm.nih.gov/pubmed/33462484	Genetics of 35 blood and urine biomarkers in the UK Biobank.	Creatinine levels	342,376 European ancestry individuals, 6,016 African ancestry individuals, 7,339 South Asian ancestry individuals	NA	10q24.32	10	102813260	NR	WBP1L			ENSG00000166272			rs284859-T	rs284859	0	284859	missense_variant	0	NR	3e-17	1.65229e+16		0.0265	[0.02-0.033] unit decrease	Affymetrix [9000000] (imputed)	N	creatinine measurement	http://www.ebi.ac.uk/efo/EFO_0004518	GCST90019502	Genome-wide genotyping array
2021-06-29	33462484	Sinnott-Armstrong N	2021-01-18	Nat Genet	www.ncbi.nlm.nih.gov/pubmed/33462484	Genetics of 35 blood and urine biomarkers in the UK Biobank.	Estimated glomerular filtration rate	342,376 European ancestry individuals, 6,016 African ancestry individuals, 7,339 South Asian ancestry individuals	NA	10q24.32	10	102813260	NR	WBP1L			ENSG00000166272			rs284859-T	rs284859	0	284859	missense_variant	0	NR	6e-17	1.62218e+16		0.0263	[0.02-0.032] unit increase	Affymetrix [9000000] (imputed)	N	glomerular filtration rate	http://www.ebi.ac.uk/efo/EFO_0005208	GCST90019506	Genome-wide genotyping array
2021-12-13	34469753	Kachuri L	2021-08-26	Am J Hum Genet	www.ncbi.nlm.nih.gov/pubmed/34469753	Genetic determinants of blood-cell traits influence susceptibility to childhood acute lymphoblastic leukemia.	Lymphocyte-to-monocyte ratio	334,468 European ancestry, NR ancestry individuals	NA	10q24.32	10	102793809		WBP1L			ENSG00000166272			rs284843-?	rs284843	0	284843	intron_variant	0	NR	5e-08	7301029995663980				Affymetrix [NR] (imputed)	N	lymphocyte:monocyte ratio	http://www.ebi.ac.uk/efo/EFO_0600088	GCST90085816	Genome-wide genotyping array
2021-06-09	33972514	Pazoki R	2021-05-10	Nat Commun	www.ncbi.nlm.nih.gov/pubmed/33972514	Genetic analysis in European ancestry individuals identifies 517 loci associated with liver enzymes.	Liver enzyme levels (alkaline phosphatase)	437,438 European ancestry individuals	315,572 European ancestry individuals	10q24.32	10	102820522	WBP1L	WBP1L			ENSG00000166272			rs144160547-C	rs144160547	0	144160547	intergenic_variant	0	0.856654	2e-41	4069897000433600		0.00435779	[0.0037-0.005] unit increase	Affymetrix [13995440] (imputed)	N	alkaline phosphatase measurement	http://www.ebi.ac.uk/efo/EFO_0004533	GCST90013406	Genome-wide genotyping array
2020-06-04	32296059	Han Y	2020-04-15	Nat Commun	www.ncbi.nlm.nih.gov/pubmed/32296059	Genome-wide analysis highlights contribution of immune system pathways to the genetic architecture of asthma.	Asthma	84,492 European ancestry cases, 2,149 African American cases, 606 Hispanic cases, 1,239 Japanese ancestry cases, 437,036 European ancestry controls, 6,055 African American controls, 792 Hispanic controls, 3,976 Japanese ancestry controls	NR	10q24.32	10	102753292	WBP1L	WBP1L			ENSG00000166272			rs11191385-G	rs11191385	0	11191385	intron_variant	0	0.69	5e-08	7301029995663980				NR [> 9500000] (imputed)	N	asthma	http://purl.obolibrary.org/obo/MONDO_0004979	GCST010043	Genome-wide genotyping array
2020-09-18	32888494	Vuckovic D	2020-09-01	Cell	www.ncbi.nlm.nih.gov/pubmed/32888494	The Polygenic and Monogenic Basis of Blood Traits and Diseases.	Hematocrit	408,112 British individuals	NA	10q24.32	10	102804388	WBP1L	WBP1L			ENSG00000166272			rs10710280-C	rs10710280	0	10710280	intron_variant	0	0.620484	3e-10	9522878745280330		0.015537168	[0.011-0.02] unit decrease	Affymetrix [93095623] (imputed)	N	hematocrit	http://www.ebi.ac.uk/efo/EFO_0004348	GCST90002383	Genome-wide genotyping array
2020-09-18	32888494	Vuckovic D	2020-09-01	Cell	www.ncbi.nlm.nih.gov/pubmed/32888494	The Polygenic and Monogenic Basis of Blood Traits and Diseases.	Red blood cell count	408,112 British individuals	NA	10q24.32	10	102801321	WBP1L	WBP1L			ENSG00000166272			rs139247810-G	rs139247810	0	139247810	intron_variant	0	0.00448300000000002	2e-09	8698970004336010		0.113908924	[0.077-0.151] unit decrease	Affymetrix [93095623] (imputed)	N	erythrocyte count	http://www.ebi.ac.uk/efo/EFO_0004305	GCST90002403	Genome-wide genotyping array
2019-07-12	29273807	Turcot V	2017-12-22	Nat Genet	www.ncbi.nlm.nih.gov/pubmed/29273807	Protein-altering variants associated with body mass index implicate pathways that control energy intake and expenditure in obesity.	Body mass index	up to 449,889 European ancestry individuals, up to 29,398 South Asian ancestry individuals, up to 27,610 African American individuals, up to 8,839 East Asian individuals, up to 10,772 Hispanic ancestry individuals	up to 196,766 European ancestry individuals	10q24.32	10	102813206	WBP1L	WBP1L			ENSG00000166272			rs284860-T	rs284860	0	284860	missense_variant	0	0.4112	9e-09	8045757490560670		0.0104	[0.0069-0.0139] unit increase	Illumina [246328]	N	body mass index	http://www.ebi.ac.uk/efo/EFO_0004340	GCST008129	Genome-wide genotyping array, Targeted genotyping array [Exome array]
2019-03-28	30643251	Liu M	2019-01-14	Nat Genet	www.ncbi.nlm.nih.gov/pubmed/30643251	Association studies of up to 1.2 million individuals yield new insights into the genetic etiology of tobacco and alcohol use.	Smoking cessation (MTAG)	up to 820,192 European ancestry individuals	NA	10q24.32	10	102804051	NR	WBP1L			ENSG00000166272			rs12356821-C	rs12356821	0	12356821	intron_variant	0	0.148	4e-12	1.13979e+16		0.0152209	[0.011-0.02] unit increase	NR [9732723] (imputed)	N	smoking cessation	http://www.ebi.ac.uk/efo/EFO_0004319	GCST007464	Genome-wide genotyping array
2023-05-11	37106081	Schoeler T	2023-04-27	Nat Hum Behav	www.ncbi.nlm.nih.gov/pubmed/37106081	Participation bias in the UK Biobank distorts genetic associations and downstream analyses.	Smoking status (weighted GWA)	102,215 European ancestry individuals	NA	10q24.32	10	102813260		WBP1L			ENSG00000166272			rs284859-T	rs284859	0	284859	missense_variant	0	NR	5e-06	5301029995663980		0.023159	[0.013-0.033] unit decrease	NR [7296935] (imputed)	N	smoking status measurement	http://www.ebi.ac.uk/efo/EFO_0006527	GCST90267303	Genome-wide genotyping array
2023-05-11	37106081	Schoeler T	2023-04-27	Nat Hum Behav	www.ncbi.nlm.nih.gov/pubmed/37106081	Participation bias in the UK Biobank distorts genetic associations and downstream analyses.	Smoking status (standard GWA)	283,749 European ancestry individuals	NA	10q24.32	10	102813260		WBP1L			ENSG00000166272			rs284859-T	rs284859	0	284859	missense_variant	0	NR	7e-09	8154901959985740		0.013315	[0.0088-0.0178] unit decrease	NR [7296935] (imputed)	N	smoking status measurement	http://www.ebi.ac.uk/efo/EFO_0006527	GCST90267302	Genome-wide genotyping array
2023-08-31	36653534	Leinonen JT	2023-01-18	Commun Med (Lond)	www.ncbi.nlm.nih.gov/pubmed/36653534	Genetic analyses implicate complex links between adult testosterone levels and health and disease.	Free androgen index	162,068 British ancestry men	NA	10q24.32	10	102786426		WBP1L			ENSG00000166272			rs1475642-?	rs1475642	0	1475642	intron_variant	0	NR	2e-12	1.1699e+16		0.0259038	[0.019-0.033] unit increase	Affymetrix [17239132] (imputed)	N	free androgen index	http://www.ebi.ac.uk/efo/EFO_0007005	GCST90239823	Genome-wide genotyping array
2023-03-21	35876483	Luo J	2022-07-25	Connect Tissue Res	www.ncbi.nlm.nih.gov/pubmed/35876483	Genome-wide association study of handgrip strength in the Northern Chinese adult twins.	Hand grip strength	135 Northern Chinese ancestry dizygotic twin pairs	NA	10q24.32	10	102812519		WBP1L			ENSG00000166272			rs284861-?	rs284861	0	284861	intron_variant	0	NR	2e-06	5698970004336010				Illumina [7393353] (imputed)	N	grip strength measurement	http://www.ebi.ac.uk/efo/EFO_0006941	GCST90258643	Genome-wide genotyping array
2018-07-30	29403010	Kanai M	2018-02-05	Nat Genet	www.ncbi.nlm.nih.gov/pubmed/29403010	Genetic analysis of quantitative traits in the Japanese population links cell types to complex human diseases.	Sodium levels	127,304 Japanese ancestry individuals	NA	10q24.32	10	102825368	WBP1L, CYP17A1	WBP1L			ENSG00000166272			rs4919683-?	rs4919683	0	4919683	intergenic_variant	0	NR	6e-15	1.42218e+16		0.03086	[0.023-0.039] unit decrease novel	Illumina [6108953] (imputed)	N	sodium measurement	http://www.ebi.ac.uk/efo/EFO_0009282	GCST006032	Genome-wide genotyping array
2018-07-30	29403010	Kanai M	2018-02-05	Nat Genet	www.ncbi.nlm.nih.gov/pubmed/29403010	Genetic analysis of quantitative traits in the Japanese population links cell types to complex human diseases.	Chloride levels	126,402 Japanese ancestry individuals	NA	10q24.32	10	102810527	WBP1L	WBP1L			ENSG00000166272			rs73351820-?	rs73351820	0	73351820	intron_variant	0	NR	3e-10	9522878745280330		0.0278	[0.019-0.036] unit increase	Illumina [6108953] (imputed)	N	chloride measurement	http://www.ebi.ac.uk/efo/EFO_0009284	GCST006030	Genome-wide genotyping array
2021-08-24	34021172	Christakoudi S	2021-05-21	Sci Rep	www.ncbi.nlm.nih.gov/pubmed/34021172	GWAS of allometric body-shape indices in UK Biobank identifies loci suggesting associations with morphogenesis, organogenesis, adrenal cell renewal and cancer.	Waist circumference adjusted for body mass index	219,872 British ancestry women	NA	10q24.32	10	102781363	WBP1L	WBP1L			ENSG00000166272			rs2253950-A	rs2253950	0	2253950	intron_variant	0	NR	1e-12	12.0		0.0222784	[0.016-0.028] unit decrease	Affymetrix [321114] (imputed)	N	BMI-adjusted waist circumference	http://www.ebi.ac.uk/efo/EFO_0007789	GCST90020029	Genome-wide genotyping array
2023-02-14	36463630	Melhuish Beaupre LM	2022-11-18	J Psychiatr Res	www.ncbi.nlm.nih.gov/pubmed/36463630	Association analyses of the autosomal genome and mitochondrial DNA with accelerometry-derived sleep parameters in depressed UK biobank subjects.	Nap duration in severe depression	2,558 European ancestry individuals	NA	10q24.32	10	102814805		WBP1L			ENSG00000166272			rs284854-T	rs284854	0	284854	3_prime_UTR_variant	0	NR	2e-07	6698970004336010		0.03	[0.02-0.04] unit increase	NR [7295914] (imputed)	N	short sleep	http://www.ebi.ac.uk/efo/EFO_0004807	GCST90244778	Genome-wide genotyping array
2023-02-14	36463630	Melhuish Beaupre LM	2022-11-18	J Psychiatr Res	www.ncbi.nlm.nih.gov/pubmed/36463630	Association analyses of the autosomal genome and mitochondrial DNA with accelerometry-derived sleep parameters in depressed UK biobank subjects.	Nap duration in severe depression	2,558 European ancestry individuals	NA	10q24.32	10	102818158		WBP1L			ENSG00000166272			rs192569-T	rs192569	0	192569	intergenic_variant	0	NR	3e-07	6522878745280330		0.03	[0.02-0.04] unit increase	NR [7295914] (imputed)	N	short sleep	http://www.ebi.ac.uk/efo/EFO_0004807	GCST90244778	Genome-wide genotyping array
2023-02-14	36463630	Melhuish Beaupre LM	2022-11-18	J Psychiatr Res	www.ncbi.nlm.nih.gov/pubmed/36463630	Association analyses of the autosomal genome and mitochondrial DNA with accelerometry-derived sleep parameters in depressed UK biobank subjects.	Nap duration in severe depression	2,558 European ancestry individuals	NA	10q24.32	10	102812324		WBP1L			ENSG00000166272			rs284862-C	rs284862	0	284862	intron_variant	0	NR	3e-07	6522878745280330		0.03	[0.02-0.04] unit increase	NR [7295914] (imputed)	N	short sleep	http://www.ebi.ac.uk/efo/EFO_0004807	GCST90244778	Genome-wide genotyping array
2022-08-30	32193382	Cole JB	2020-03-19	Nat Commun	www.ncbi.nlm.nih.gov/pubmed/32193382	Comprehensive genomic analysis of dietary habits in UK Biobank identifies hundreds of genetic associations.	Spread type: Butter and margarine spreads vs oil-based spreads (UKB data field 1428)	333,836 European ancestry individuals	NA	10q24.32	10	102814179		WBP1L			ENSG00000166272			rs284858-T	rs284858	0	284858	3_prime_UTR_variant	0	0.401456	9e-10	9045757490560670		0.0175823	[0.012-0.023] unit increase	NR [NR] (imputed)	N	diet measurement	http://www.ebi.ac.uk/efo/EFO_0008111	GCST90132951	Genome-wide genotyping array
2024-04-24	38580839	Patel K	2024-04-05	Commun Biol	www.ncbi.nlm.nih.gov/pubmed/38580839	Unsupervised deep representation learning enables phenotype discovery for genetic association studies of brain imaging.	T1 brain MRIs Unsupervised Deep learning derived Imaging Phenotypes (dimension 43)	22,960 British ancestry individuals	12,405 British ancestry individuals	10q24.32	10	102810361		WBP1L			ENSG00000166272			rs4919680-?	rs4919680	0	4919680	intron_variant	0	NR	8e-11	1.00969e+16				Affymetrix [8925988] (imputed)	N	brain measurement	http://www.ebi.ac.uk/efo/EFO_0004464	GCST90320606	Genome-wide genotyping array
2025-01-15	38459180	Yang ML	2024-03-08	Nat Med	www.ncbi.nlm.nih.gov/pubmed/38459180	Sex-specific genetic architecture of blood pressure.	Pulse pressure	349,328 British ancestry individuals	144,022 European ancestry,African ancestry,Asian ancestry individuals	10q24.32	10	102814805		WBP1L			ENSG00000166272			rs284854-T	rs284854	0	284854	3_prime_UTR_variant	0	NR	2e-10	9698970004336010		0.01	[0.0061-0.0139] unit decrease	Affymetrix [10561049] (imputed)	N	pulse pressure measurement	http://www.ebi.ac.uk/efo/EFO_0005763	GCST90301701	Genome-wide genotyping array, Exome genotyping array [UK BiLEVE | UK Biobank Axiom Arrays]
2021-08-24	34021172	Christakoudi S	2021-05-21	Sci Rep	www.ncbi.nlm.nih.gov/pubmed/34021172	GWAS of allometric body-shape indices in UK Biobank identifies loci suggesting associations with morphogenesis, organogenesis, adrenal cell renewal and cancer.	Hip circumference adjusted for BMI	186,825 British ancestry men	NA	10q24.32	10	102756042	WBP1L	WBP1L			ENSG00000166272			rs4919670-C	rs4919670	0	4919670	intron_variant	0	NR	5e-08	7301029995663980		0.0179648	[0.012-0.024] unit decrease	Affymetrix [323123] (imputed)	N	BMI-adjusted hip circumference	http://www.ebi.ac.uk/efo/EFO_0008039	GCST012227	Genome-wide genotyping array
2021-08-24	34021172	Christakoudi S	2021-05-21	Sci Rep	www.ncbi.nlm.nih.gov/pubmed/34021172	GWAS of allometric body-shape indices in UK Biobank identifies loci suggesting associations with morphogenesis, organogenesis, adrenal cell renewal and cancer.	Hip circumference adjusted for BMI	186,825 British ancestry men	NA	10q24.32	10	102786426	WBP1L	WBP1L			ENSG00000166272			rs1475642-G	rs1475642	0	1475642	intron_variant	0	NR	5e-09	8301029995663980		0.0196584	[0.013-0.026] unit increase	Affymetrix [323123] (imputed)	N	BMI-adjusted hip circumference	http://www.ebi.ac.uk/efo/EFO_0008039	GCST012227	Genome-wide genotyping array
2023-08-25	37277458	Vosberg DE	2023-06-05	Sci Rep	www.ncbi.nlm.nih.gov/pubmed/37277458	The genetics of a "femaleness/maleness" score in cardiometabolic traits in the UK biobank.	Multi-trait sex score	141,980 European ancestry males	NA	10q24.32	10	102745930		WBP1L			ENSG00000166272			rs2250580-?	rs2250580	0	2250580	intron_variant	0	NR	3e-08	7522878745280330				Affymetrix [8644321] (imputed)	N	sexual dimorphism measurement	http://www.ebi.ac.uk/efo/EFO_0021796	GCST90270118	Genome-wide genotyping array
2017-08-30	27863252	Astle WJ	2016-11-17	Cell	www.ncbi.nlm.nih.gov/pubmed/27863252	The Allelic Landscape of Human Blood Cell Trait Variation and Links to Common Complex Disease.	Monocyte count	170,721 European ancestry individuals	NA	10q24.32	10	102805443	WBP1L	WBP1L			ENSG00000166272			rs562752749-CT	rs562752749	1	35567690	intron_variant	0	0.0767	6e-11	1.02218e+16		0.04499068	[0.032-0.058] unit decrease	Affymetrix [~ 2500000] (imputed)	N	monocyte count	http://www.ebi.ac.uk/efo/EFO_0005091	GCST004625	Genome-wide genotyping array
2018-01-15	29228715	Hofer P	2017-10-09	Oncotarget	www.ncbi.nlm.nih.gov/pubmed/29228715	Bayesian and frequentist analysis of an Austrian genome-wide association study of colorectal cancer and advanced adenomas.	Colorectal adenoma (advanced)	636 Austrian ancestry cases, 4,294 European ancestry controls	NA	10q24.32	10	102789467	Intergenic	WBP1L			ENSG00000166272			rs1018697-?	rs1018697	0	1018697	intron_variant	0	NR	9e-06	5045757490560670		1352997	[NR]	Affymetrix [492217] (imputed)	N	colorectal adenoma	http://www.ebi.ac.uk/efo/EFO_0005406	GCST005151	Genome-wide genotyping array
2019-02-08	30595370	Kichaev G	2018-12-27	Am J Hum Genet	www.ncbi.nlm.nih.gov/pubmed/30595370	Leveraging Polygenic Functional Enrichment to Improve GWAS Power.	Mean corpuscular hemoglobin	approximately 443,000 European ancestry individuals	NA	10q24.32	10	102801321		WBP1L			ENSG00000166272			rs139247810-?	rs139247810	0	139247810	intron_variant	0	NR	2e-16	1.5699e+16				NR [~ 8900000] (imputed)	N	mean corpuscular hemoglobin	http://www.ebi.ac.uk/efo/EFO_0004527	GCST007068	Genome-wide genotyping array
2020-09-21	32888493	Chen MH	2020-09-01	Cell	www.ncbi.nlm.nih.gov/pubmed/32888493	Trans-ethnic and Ancestry-Specific Blood-Cell Genetics in 746,667 Individuals from 5 Global Populations.	Monocyte count	639,696 African American or Afro-Caribbean, African ancestry, European ancestry, East Asian ancestry, Hispanic or Latin American and South Asian ancestry individuals	NA	10q24.32	10	102794772	NR	WBP1L			ENSG00000166272			rs284844-G	rs284844	0	284844	intron_variant	0	0.832538	7e-22	2.11549e+16				Affymetrix, Illumina [23467995] (imputed)	N	monocyte count	http://www.ebi.ac.uk/efo/EFO_0005091	GCST90002344	Genome-wide genotyping array
2020-09-03	32469254	Matsunaga H	2020-05-29	Circ Genom Precis Med	www.ncbi.nlm.nih.gov/pubmed/32469254	Transethnic Meta-analysis of Genome-wide Association Studies Identifies Three New Loci and Characterizes Population-specific Differences for Coronary Artery Disease.	Coronary artery disease	15,302 Japanese ancestry cases, 76,014 European and East Asian ancestry cases, 36,140 Japanese ancestry controls, 264,785 European and East Asian ancestry controls	NA	10q24.32	10	102823638	WBP1L, CYP17A1	WBP1L			ENSG00000166272			rs7910601-G	rs7910601	0	7910601	intergenic_variant	0	0.8	9e-10	9045757490560670		2025-06-01	[1.03-1.09]	Illumina [5167567] (imputed)	N	coronary artery disease	http://www.ebi.ac.uk/efo/EFO_0001645	GCST010479	Genome-wide genotyping array
2020-09-14	32541925	Vujkovic M	2020-06-15	Nat Genet	www.ncbi.nlm.nih.gov/pubmed/32541925	Discovery of 318 new risk loci for type 2 diabetes and related vascular outcomes among 1.4 million participants in a multi-ancestry meta-analysis.	Type 2 diabetes	148,726 European ancestry cases, 965,732 European ancestry controls	NA	10q24.32	10	102788636	NR	WBP1L			ENSG00000166272			rs2250301-G	rs2250301	0	2250301	intron_variant	0	0.7481	1e-09	9.0		0.0322	[0.022-0.043] unit increase	Affymetrix, Illumina [1198787] (imputed)	N	type 2 diabetes mellitus	http://purl.obolibrary.org/obo/MONDO_0005148	GCST010555	Genome-wide genotyping array
2020-09-18	32888494	Vuckovic D	2020-09-01	Cell	www.ncbi.nlm.nih.gov/pubmed/32888494	The Polygenic and Monogenic Basis of Blood Traits and Diseases.	Monocyte count	408,112 British individuals	NA	10q24.32	10	102799204	WBP1L	WBP1L			ENSG00000166272			rs2482508-C	rs2482508	0	2482508	intron_variant	0	0.100425	4e-12	1.13979e+16		0.025601465	[0.018-0.033] unit increase	Affymetrix [93095623] (imputed)	N	monocyte count	http://www.ebi.ac.uk/efo/EFO_0005091	GCST90002393	Genome-wide genotyping array
2020-09-18	32888494	Vuckovic D	2020-09-01	Cell	www.ncbi.nlm.nih.gov/pubmed/32888494	The Polygenic and Monogenic Basis of Blood Traits and Diseases.	Monocyte percentage of white cells	408,112 British individuals	NA	10q24.32	10	102793809	WBP1L	WBP1L			ENSG00000166272			rs284843-T	rs284843	0	284843	intron_variant	0	0.248541	2e-10	9698970004336010		0.016314875	[0.011-0.021] unit increase	Affymetrix [93095623] (imputed)	N	monocyte percentage of leukocytes	http://www.ebi.ac.uk/efo/EFO_0007989	GCST90002394	Genome-wide genotyping array
2020-09-21	32888493	Chen MH	2020-09-01	Cell	www.ncbi.nlm.nih.gov/pubmed/32888493	Trans-ethnic and Ancestry-Specific Blood-Cell Genetics in 746,667 Individuals from 5 Global Populations.	Monocyte count	521,594 European ancestry individuals	NA	10q24.32	10	102799204	NR	WBP1L			ENSG00000166272			rs2482508-T	rs2482508	0	2482508	intron_variant	0	0.898246	3e-20	1.95229e+16		0.028642	[0.023-0.035] SD unit increase	Affymetrix, Illumina [50262088] (imputed)	N	monocyte count	http://www.ebi.ac.uk/efo/EFO_0005091	GCST90002340	Genome-wide genotyping array
2019-06-03	31015462	Graham SE	2019-04-23	Nat Commun	www.ncbi.nlm.nih.gov/pubmed/31015462	Sex-specific and pleiotropic effects underlying kidney function identified from GWAS meta-analysis.	Estimated glomerular filtration rate	206,856 European ancestry individuals, 143,658 East Asian ancestry individuals	NA	10q24.32	10	102816113	WBP1L, C10orf26, CNNM2	WBP1L			ENSG00000166272			rs6892-G	rs6892	0	6892	3_prime_UTR_variant	0	0.2118	1e-09	9.0		6062	NR z score increase	Illumina [26237160] (imputed)	N	glomerular filtration rate	http://www.ebi.ac.uk/efo/EFO_0005208	GCST007876	Genome-wide genotyping array
2021-09-06	33824429	Fjukstad KK	2021-04-06	Pharmacogenomics J	www.ncbi.nlm.nih.gov/pubmed/33824429	Genetic variants associated with cardiometabolic abnormalities during treatment with selective serotonin reuptake inhibitors: a genome-wide association study.	Triglyceride levels x SSRI defined daily dose interaction in schizophrenia or bipolar disorder	1,180 European ancestry individuals	NA	10q24.32	10	102768223	WBP1L	WBP1L			ENSG00000166272			rs151137139-G	rs151137139	0	151137139	intron_variant	0	NR	2e-07	6698970004336010		1955-01-01	[1.09-2.01] unit increase	Illumina [NR] (imputed)	N	triglyceride measurement, response to selective serotonin reuptake inhibitor	http://www.ebi.ac.uk/efo/EFO_0004530, http://www.ebi.ac.uk/efo/EFO_0005658	GCST012322	Genome-wide genotyping array
2022-03-28	33821002	Naqvi S	2021-04-05	Nat Genet	www.ncbi.nlm.nih.gov/pubmed/33821002	Shared heritability of human face and brain shape.	Brain shape (segment 62)	19,670 European ancestry individuals	NA	10q24.32	10	102749636		WBP1L			ENSG00000166272			rs2801050-?	rs2801050	0	2801050	intron_variant	0	NR	1e-11	11.0				NR [9705931] (imputed)	N	brain measurement	http://www.ebi.ac.uk/efo/EFO_0004464	GCST90012941	Genome-wide genotyping array
2019-03-19	30604766	Morris AP	2019-01-03	Nat Commun	www.ncbi.nlm.nih.gov/pubmed/30604766	Trans-ethnic kidney function association study reveals putative causal genes and effects on kidney-specific disease aetiologies.	Estimated glomerular filtration rate	134,070 European ancestry individuals, 143,658 East Asian ancestry individuals, 26,344 Hispanic or Latino ancestry individuals, 8,224 African American individuals	NA	10q24.32	10	102816113	SUFU	WBP1L			ENSG00000166272			rs6892-?	rs6892	0	6892	3_prime_UTR_variant	0	NR	6e-09	8221848749616350				Affymetrix, Illumina [at least 5248638] (imputed)	N	glomerular filtration rate	http://www.ebi.ac.uk/efo/EFO_0005208	GCST007344	Genome-wide genotyping array
2019-07-05	31152163	Wuttke M	2019-05-31	Nat Genet	www.ncbi.nlm.nih.gov/pubmed/31152163	A catalog of genetic loci associated with kidney function from analyses of a million individuals.	Estimated glomerular filtration rate	567,460 European ancestry individuals, 165,726 East Asian ancestry individuals, 13,842 African American individuals, 13,359 South Asian ancestry individuals, 4,961 Hispanic individuals	216,518 European ancestry individuals, 64,204 non-Hispanic black individuals	10q24.32	10	102813260	WBP1L	WBP1L			ENSG00000166272			rs284859-T	rs284859	0	284859	missense_variant	0	0.2072	4e-18	1.73979e+16		0.0026	[0.0018-0.0034] unit increase	Affymetrix, Illumina [8221591] (imputed)	N	glomerular filtration rate	http://www.ebi.ac.uk/efo/EFO_0005208	GCST008058	Genome-wide genotyping array
2019-05-02	30487518	Takeuchi F	2018-11-28	Nat Commun	www.ncbi.nlm.nih.gov/pubmed/30487518	Interethnic analyses of blood pressure loci in populations of East Asian and European descent.	Mean arterial pressure	130,777 Japanese ancestry individuals	53,008 East Asian individuals, 105,253 European ancestry individuals	10q24.32	10	102794772	WBP1L	WBP1L			ENSG00000166272			rs284844-A	rs284844	0	284844	intron_variant	0	0.519	7e-07	6154901959985740	(Japanese)	0.2622	[0.16-0.37] unit decrease	Illumina [6200000] (imputed)	N	mean arterial pressure	http://www.ebi.ac.uk/efo/EFO_0006340	GCST007706	Genome-wide genotyping array
2019-05-02	30487518	Takeuchi F	2018-11-28	Nat Commun	www.ncbi.nlm.nih.gov/pubmed/30487518	Interethnic analyses of blood pressure loci in populations of East Asian and European descent.	Hypertension	22,566 Japanese ancestry cases, 28,226 Japanese ancestry controls	8,809 East Asian ancestry cases, 13,663 East Asian ancestry controls, 105,253 European ancestry individuals	10q24.32	10	102794772	WBP1L	WBP1L			ENSG00000166272			rs284844-A	rs284844	0	284844	intron_variant	0	0.519	5e-06	5301029995663980	(Japanese)	0.0589	[0.034-0.084] unit decrease	Illumina [6200000] (imputed)	N	hypertension	http://www.ebi.ac.uk/efo/EFO_0000537	GCST007707	Genome-wide genotyping array
2019-05-02	30487518	Takeuchi F	2018-11-28	Nat Commun	www.ncbi.nlm.nih.gov/pubmed/30487518	Interethnic analyses of blood pressure loci in populations of East Asian and European descent.	Systolic blood pressure	130,777 Japanese ancestry individuals	53,008 East Asian individuals, 105,253 European ancestry individuals	10q24.32	10	102794772	WBP1L	WBP1L			ENSG00000166272			rs284844-A	rs284844	0	284844	intron_variant	0	0.52	4e-11	1.03979e+16	(Japanese)	0.4946	[0.35-0.64] unit decrease	Illumina [6200000] (imputed)	N	systolic blood pressure	http://www.ebi.ac.uk/efo/EFO_0006335	GCST007703	Genome-wide genotyping array
2019-05-02	30487518	Takeuchi F	2018-11-28	Nat Commun	www.ncbi.nlm.nih.gov/pubmed/30487518	Interethnic analyses of blood pressure loci in populations of East Asian and European descent.	Pulse pressure	130,777 Japanese ancestry individuals	53,008 East Asian individuals, 105,253 Japanese ancestry individuals	10q24.32	10	102794772	WBP1L	WBP1L			ENSG00000166272			rs284844-A	rs284844	0	284844	intron_variant	0	0.519	7e-12	1.11549e+16	(Japanese)	0.3544	[0.25-0.46] unit decrease	Illumina [6200000] (imputed)	N	pulse pressure measurement	http://www.ebi.ac.uk/efo/EFO_0005763	GCST007705	Genome-wide genotyping array
2019-07-05	31152163	Wuttke M	2019-05-31	Nat Genet	www.ncbi.nlm.nih.gov/pubmed/31152163	A catalog of genetic loci associated with kidney function from analyses of a million individuals.	Estimated glomerular filtration rate	567,460 European ancestry individuals	216,518 European ancestry individuals	10q24.32	10	102813260	WBP1L	WBP1L			ENSG00000166272			rs284859-T	rs284859	0	284859	missense_variant	0	0.1934	5e-15	1.4301e+16		0.0027	[0.0019-0.0035] unit increase	Affymetrix, Illumina [8834748] (imputed)	N	glomerular filtration rate	http://www.ebi.ac.uk/efo/EFO_0005208	GCST008059	Genome-wide genotyping array
2022-05-26	34272381	Stanzick KJ	2021-07-16	Nat Commun	www.ncbi.nlm.nih.gov/pubmed/34272381	Discovery and prioritization of variants and genes for kidney function in >1.2 million individuals.	Estimated glomerular filtration rate (creatinine)	1,004,040 European ancestry individuals, 165,726 East Asian ancestry individuals, 13,842 African American individuals, 13,359 South Asian ancestry individuals, 4,961 Hispanic individuals, 2 individuals	417,288 European ancestry individuals	10q24.32	10	102813260		WBP1L			ENSG00000166272			rs284859-G	rs284859	0	284859	missense_variant	0	0.809505356138375	6e-27	2.62218e+16		0.002962069	[0.0024-0.0035] unit decrease	NR [13633840] (imputed)	N	glomerular filtration rate	http://www.ebi.ac.uk/efo/EFO_0005208	GCST90103633	Genome-wide genotyping array
2022-05-26	34272381	Stanzick KJ	2021-07-16	Nat Commun	www.ncbi.nlm.nih.gov/pubmed/34272381	Discovery and prioritization of variants and genes for kidney function in >1.2 million individuals.	Estimated glomerular filtration rate (creatinine)	1,004,040 European ancestry individuals	417,288 European ancestry individuals	10q24.32	10	102813260		WBP1L			ENSG00000166272			rs284859-G	rs284859	0	284859	missense_variant	0	0.818	1e-11	11.0	(conditioned on rs3781291)	0.00272288	[0.0019-0.0035] unit decrease	NR [13635145] (imputed)	N	glomerular filtration rate	http://www.ebi.ac.uk/efo/EFO_0005208	GCST90103634	Genome-wide genotyping array
2021-12-14	34594039	Sakaue S	2021-09-30	Nat Genet	www.ncbi.nlm.nih.gov/pubmed/34594039	A cross-population atlas of genetic associations for 220 human phenotypes.	Serum creatinine levels	344,104 European ancestry individuals, 150,266 East Asian ancestry individuals	NA	10q24.32	10	102813260		WBP1L			ENSG00000166272			rs284859-T	rs284859	0	284859	missense_variant	0	NR	4e-23	2.23979e+16		0.0198	[0.016-0.024] unit decrease	Affymetrix, Illumina [20538295] (imputed)	N	creatinine measurement	http://www.ebi.ac.uk/efo/EFO_0004518	GCST90018979	Genome-wide genotyping array
2022-08-04	35710981	Liu H	2022-06-16	Nat Genet	www.ncbi.nlm.nih.gov/pubmed/35710981	Epigenomic and transcriptomic analyses define core cell types, genes and targetable mechanisms for kidney disease.	Estimated glomerular filtration rate (creatinine)	1,205,871 European ancestry individuals, 168,300 East Asian ancestry individuals, 63,553 African ancestry individuals, 23,509 Hispanic or Latin American individuals, 22,103 African American individuals, 21,791 Central Asian or South Asian ancestry individuals, 1,502 Middle Eastern ancestry individuals, 939 other admixed ancestry individuals, 602 Native American ancestry individuals, 150 Asian ancestry individuals, 339 individuals	NA	10q24.32	10	102813260		WBP1L			ENSG00000166272			rs284859-T	rs284859	0	284859	missense_variant	0	0.192	5e-27	2630102999566390		10765	z score increase	Affymetrix, Illumina [12653804] (imputed)	N	glomerular filtration rate	http://www.ebi.ac.uk/efo/EFO_0005208	GCST90100220	Genome-wide genotyping array
2022-09-27	35396580	Trubetskoy V	2022-04-08	Nature	www.ncbi.nlm.nih.gov/pubmed/35396580	Mapping genomic loci implicates genes and synaptic biology in schizophrenia.	Schizophrenia	53,386 European ancestry cases, 77,258 European ancestry controls, 14,004 East Asian ancestry cases, 16,757 East Asian ancestry controls, 6,152 African American cases, 3,918 African American controls, 1,234 Latino cases, 3,090 Latino controls	1,979 European ancestry cases, 142,626 European ancestry controls	10q24.32	10	102760520		WBP1L			ENSG00000166272			rs12571643-G	rs12571643	0	12571643	intron_variant	0	0.858	4e-25	2.43979e+16		11221	[1.1-1.14]	Affymetrix [7585078] (imputed)	N	schizophrenia	http://purl.obolibrary.org/obo/MONDO_0005090	GCST90128471	Genome-wide genotyping array
2021-12-14	34594039	Sakaue S	2021-09-30	Nat Genet	www.ncbi.nlm.nih.gov/pubmed/34594039	A cross-population atlas of genetic associations for 220 human phenotypes.	Monocyte count	349,856 European ancestry individuals, 95,119 East Asian ancestry individuals	NA	10q24.32	10	102801599		WBP1L			ENSG00000166272			rs2482507-C	rs2482507	0	2482507	intron_variant	0	NR	2e-11	1.0699e+16		0.0187	[0.013-0.024] unit increase	Affymetrix, Illumina [20531031] (imputed)	N	monocyte count	http://www.ebi.ac.uk/efo/EFO_0005091	GCST90018967	Genome-wide genotyping array
2023-02-23	36726022	Sliz E	2023-02-01	Nat Commun	www.ncbi.nlm.nih.gov/pubmed/36726022	Evidence of a causal effect of genetic tendency to gain muscle mass on uterine leiomyomata.	Uterine leiomyomata	38,466 European ancestry cases, 329,437 European ancestry controls	NA	10q24.32	10	102788270		WBP1L			ENSG00000166272			rs75731980-T	rs75731980	0	75731980	intron_variant	0	NR	2e-16	1.5699e+16		2023-01-01	[1.17-1.3]	NR [8916581] (imputed)	N	Uterine leiomyoma	http://purl.obolibrary.org/obo/HP_0000131	GCST90239856	Genome-wide genotyping array
2022-09-27	35396580	Trubetskoy V	2022-04-08	Nature	www.ncbi.nlm.nih.gov/pubmed/35396580	Mapping genomic loci implicates genes and synaptic biology in schizophrenia.	Schizophrenia	53,386 European ancestry cases, 77,258 European ancestry controls, 14,004 East Asian ancestry cases, 16,757 East Asian ancestry controls, 6,152 African American cases, 3,918 African American controls, 1,234 Latino cases, 3,090 Latino controls	1,979 European ancestry cases, 142,626 European ancestry controls	10q24.32	10	102755312		WBP1L			ENSG00000166272			rs2778038-C	rs2778038	0	2778038	intron_variant	0	0.218	5e-07	6301029995663980		104519	[1.03-1.06]	Affymetrix [7585078] (imputed)	N	schizophrenia	http://purl.obolibrary.org/obo/MONDO_0005090	GCST90128471	Genome-wide genotyping array
2023-10-27	37156939	Xu H	2023-05-08	Addiction	www.ncbi.nlm.nih.gov/pubmed/37156939	Identifying Genetic Loci and Phenomic Associations of Substance Use Traits: A Multi-trait Analysis of GWAS (MTAG) study.	Smoking initiation (MTAG)	632,802 European ancestry individuals (MTAG effective sample size boosted by opioid use disorder, cannabis use disorder, alcohol use disorder samples)	NA	10q24.32	10	102800007		WBP1L			ENSG00000166272			rs7092346-?	rs7092346	0	7092346	intron_variant	0	NR	1e-08	8.0		0.0093377	[0.0061-0.0125] unit decrease	NR [2888846]	N	smoking initiation	http://www.ebi.ac.uk/efo/EFO_0005670	GCST90296430	Genome-wide genotyping array
2024-09-25	39256582	Loeb GB	2024-09-10	Nat Genet	www.ncbi.nlm.nih.gov/pubmed/39256582	Variants in tubule epithelial regulatory elements mediate most heritable differences in human kidney function.	Estimated glomerular filtration rate (creatinine, cystatin c)	406,504 European ancestry individuals	NA	10q24.32	10	102816113		WBP1L			ENSG00000166272			rs6892-G	rs6892	0	6892	3_prime_UTR_variant	0	NR	4e-14	1.33979e+16		0.020394	[0.015-0.026] unit increase	Affymetrix [16984552] (imputed)	N	glomerular filtration rate	http://www.ebi.ac.uk/efo/EFO_0005208	GCST90428446	Genome-wide genotyping array
2024-04-30	38538606	Harris BHL	2024-03-27	Sci Rep	www.ncbi.nlm.nih.gov/pubmed/38538606	New role of fat-free mass in cancer risk linked with genetic predisposition.	Whole body fat free mass (UKB data field 23101)	337,739 European ancestry individuals	NA	10q24.32	10	102748445		WBP1L			ENSG00000166272			rs12763284-G	rs12763284	0	12763284	intron_variant	0	NR	3e-15	1.45229e+16		0.0104306	[0.0078-0.013] unit increase	Affymetrix [18893866] (imputed)	N	lean body mass	http://www.ebi.ac.uk/efo/EFO_0004995	GCST90428120	Genome-wide genotyping array
2024-09-25	39256582	Loeb GB	2024-09-10	Nat Genet	www.ncbi.nlm.nih.gov/pubmed/39256582	Variants in tubule epithelial regulatory elements mediate most heritable differences in human kidney function.	Estimated glomerular filtration rate (creatinine)	406,504 European ancestry individuals	NA	10q24.32	10	102816113		WBP1L			ENSG00000166272			rs6892-G	rs6892	0	6892	3_prime_UTR_variant	0	NR	2e-22	2169897000433600		0.0266991	unit increase	Affymetrix [16984509] (imputed)	N	glomerular filtration rate	http://www.ebi.ac.uk/efo/EFO_0005208	GCST90428447	Genome-wide genotyping array
2025-01-06	39024449	Verma A	2024-07-19	Science	www.ncbi.nlm.nih.gov/pubmed/39024449	Diversity and scale: Genetic architecture of 2068 traits in the VA Million Veteran Program.	Protozoan infection (PheCode 131)	701 African American or Afro-Caribbean cases, 119,109 African American or Afro-Caribbean controls, 270 European ancestry cases, 450,436 European ancestry controls	NA	10q24.32	10	102807231		WBP1L			ENSG00000166272			rs141913574-G	rs141913574	0	141913574	intron_variant	0	0.9997	1e-11	11.0		3821	[3.81-3.84] unit decrease	NR [44300000] (imputed)	N	protozoa infectious disease	http://purl.obolibrary.org/obo/MONDO_0002428	GCST90479771	Genome-wide genotyping array
2025-01-06	39024449	Verma A	2024-07-19	Science	www.ncbi.nlm.nih.gov/pubmed/39024449	Diversity and scale: Genetic architecture of 2068 traits in the VA Million Veteran Program.	sodium (maximum, inv-norm transformed)	118,412 African American or Afro-Caribbean individuals, 57,401 Hispanic or Latin American individuals, 6,311 East Asian ancestry individuals, 421,132 European ancestry individuals	NA	10q24.32	10	102814572		WBP1L			ENSG00000166272			rs284856-A	rs284856	0	284856	3_prime_UTR_variant	0	0.4317	8e-17	1.60969e+16		0.01919	[0.015-0.024] unit decrease	NR [44300000] (imputed)	N	sodium measurement	http://www.ebi.ac.uk/efo/EFO_0009282	GCST90480702	Genome-wide genotyping array
2025-01-06	39024449	Verma A	2024-07-19	Science	www.ncbi.nlm.nih.gov/pubmed/39024449	Diversity and scale: Genetic architecture of 2068 traits in the VA Million Veteran Program.	sodium (minimum, inv-norm transformed)	118,415 African American or Afro-Caribbean individuals, 57,381 Hispanic or Latin American individuals, 6,302 East Asian ancestry individuals, 421,073 European ancestry individuals	NA	10q24.32	10	102813260		WBP1L			ENSG00000166272			rs284859-G	rs284859	0	284859	missense_variant	0	0.8433	4e-12	1.13979e+16		0.02242	[0.016-0.029] unit decrease	NR [44300000] (imputed)	N	sodium measurement	http://www.ebi.ac.uk/efo/EFO_0009282	GCST90480704	Genome-wide genotyping array
2025-01-06	39024449	Verma A	2024-07-19	Science	www.ncbi.nlm.nih.gov/pubmed/39024449	Diversity and scale: Genetic architecture of 2068 traits in the VA Million Veteran Program.	Sodium (mean, inv-norm transformed)	118,487 African American or Afro-Caribbean individuals, 57,407 Hispanic or Latin American individuals, 6,310 East Asian ancestry individuals, 421,240 European ancestry individuals	NA	10q24.32	10	102813260		WBP1L			ENSG00000166272			rs284859-G	rs284859	0	284859	missense_variant	0	0.8433	8e-20	1.90969e+16		0.03114	[0.024-0.038] unit decrease	NR [44300000] (imputed)	N	sodium measurement	http://www.ebi.ac.uk/efo/EFO_0009282	GCST90480703	Genome-wide genotyping array
2023-02-09	36224396	Yengo L	2022-10-12	Nature	www.ncbi.nlm.nih.gov/pubmed/36224396	A saturated map of common genetic variants associated with human height.	Height	5,314,291 European ancestry, Hispanic or Latin American, East Asian ancestry, African ancestry, South Asian ancestry individuals	NA	10q24.32	10	102748445		WBP1L			ENSG00000166272			rs12763284-A	rs12763284	0	12763284	intron_variant	0	0.5202	9e-244	2.43046e+16		0.0207	[0.02-0.022] unit decrease	Affymetrix, Illumina [1385132] (imputed)	N	body height	http://www.ebi.ac.uk/efo/EFO_0004339	GCST90245848	Genome-wide genotyping array
2023-02-09	36224396	Yengo L	2022-10-12	Nature	www.ncbi.nlm.nih.gov/pubmed/36224396	A saturated map of common genetic variants associated with human height.	Height	5,314,291 European ancestry, Hispanic or Latin American, East Asian ancestry, African ancestry, South Asian ancestry individuals	NA	10q24.32	10	102813260		WBP1L			ENSG00000166272			rs284859-T	rs284859	0	284859	missense_variant	0	0.1799	2e-48	4769897000433600		0.0118	[0.01-0.013] unit decrease	Affymetrix, Illumina [1385132] (imputed)	N	body height	http://www.ebi.ac.uk/efo/EFO_0004339	GCST90245848	Genome-wide genotyping array
2009-12-10	19915575	Simon-Sanchez J	2009-11-15	Nat Genet	www.ncbi.nlm.nih.gov/pubmed/19915575	Genome-wide association study reveals genetic risk underlying Parkinson's disease.	Parkinson's disease	1,713 European ancestry cases, 3,978 European ancestry controls	3,361 European ancestry cases, 4,573 European ancestry controls	10q24.32	10	102831636	SFXN2, C10orf32, CNNM2, CYP17A1	CYP17A1, WBP1L			ENSG00000148795, ENSG00000166272			rs17115100-G	rs17115100	0	17115100	intron_variant	0	0.91	7e-08	7154901959985740		2025-01-01	[NR]	Illumina [463185]	N	Parkinson disease	http://purl.obolibrary.org/obo/MONDO_0005180	GCST000528	Genome-wide genotyping array
2018-10-31	29942085	Nagel M	2018-06-25	Nat Genet	www.ncbi.nlm.nih.gov/pubmed/29942085	Meta-analysis of genome-wide association studies for neuroticism in 449,484 individuals identifies novel genetic loci and pathways.	Worry	348,219 European ancestry individuals	NA	10q24.32	10	102832918	NR	CYP17A1, WBP1L			ENSG00000148795, ENSG00000166272			rs3740397-C	rs3740397	0	3740397	intron_variant	0	NR	6e-09	8221848749616350		0.01428	[0.0095-0.0191] unit decrease	Affymetrix [10847151] (imputed)	N	anxiety	http://www.ebi.ac.uk/efo/EFO_0005230	GCST006478	Genome-wide genotyping array
2024-10-09	39294497	Friligkou E	2024-09-18	Nat Genet	www.ncbi.nlm.nih.gov/pubmed/39294497	Gene discovery and biological insights into anxiety disorders from a large-scale multi-ancestry genome-wide association study.	Anxiety disorder	118,071 African ancestry individuals, 4,157 Admixed American ancestry cases, 32,477 Admixed American ancestry controls, 337 East Asian ancestry cases, 4,746 East Asian ancestry controls, 1,096,458 European ancestry individuals, 305 South Asian ancestry cases, 10,229 South Asian ancestry controls	NA	10q24.32	10	102831636		CYP17A1, WBP1L			ENSG00000148795, ENSG00000166272			rs17115100-G	rs17115100	0	17115100	intron_variant	0	NR	8e-09	8096910013008050		1977-05-01	z score increase	NR [NR] (imputed)	N	anxiety disorder	http://www.ebi.ac.uk/efo/EFO_0006788	GCST90451691	Genome-wide genotyping array
2023-05-11	37106081	Schoeler T	2023-04-27	Nat Hum Behav	www.ncbi.nlm.nih.gov/pubmed/37106081	Participation bias in the UK Biobank distorts genetic associations and downstream analyses.	Systolic blood pressure (weighted GWA)	99,220 European ancestry individuals	NA	10q24.32	10	102831636		CYP17A1, WBP1L			ENSG00000148795, ENSG00000166272			rs17115100-T	rs17115100	0	17115100	intron_variant	0	NR	1e-07	7.0		0.76787	[0.49-1.05] unit decrease	NR [7296885] (imputed)	N	systolic blood pressure	http://www.ebi.ac.uk/efo/EFO_0006335	GCST90267305	Genome-wide genotyping array
2023-05-11	37106081	Schoeler T	2023-04-27	Nat Hum Behav	www.ncbi.nlm.nih.gov/pubmed/37106081	Participation bias in the UK Biobank distorts genetic associations and downstream analyses.	Systolic blood pressure (standard GWA)	275,793 European ancestry individuals	NA	10q24.32	10	102831636		CYP17A1, WBP1L			ENSG00000148795, ENSG00000166272			rs17115100-T	rs17115100	0	17115100	intron_variant	0	NR	2e-16	1.5699e+16		0.77147	[0.59-0.96] unit decrease	NR [7296885] (imputed)	N	systolic blood pressure	http://www.ebi.ac.uk/efo/EFO_0006335	GCST90267304	Genome-wide genotyping array
2024-06-26	38072966	Al-Ali AK	2023-12-10	Sci Rep	www.ncbi.nlm.nih.gov/pubmed/38072966	Uncovering myocardial infarction genetic signatures using GWAS exploration in Saudi and European cohorts.	Myocardial infarction	3,950 Saudi Arabian ancestry cases, 2,324 Saudi Arabian ancestry controls, 56,278 European and unknown ancestry cases, 577,716 European and unknown ancestry controls	NA	10q24.32	10	102831636		CYP17A1, WBP1L			ENSG00000148795, ENSG00000166272			rs17115100-?	rs17115100	0	17115100	intron_variant	0	NR	7e-09	8154901959985740		10694		Affymetrix, Illumina [5889786] (imputed)	N	myocardial infarction	http://www.ebi.ac.uk/efo/EFO_0000612	GCST90432175	Genome-wide genotyping array
2021-03-22	33532862	Hartiala JA	2021-02-03	Eur Heart J	www.ncbi.nlm.nih.gov/pubmed/33532862	Genome-wide analysis identifies novel susceptibility loci for myocardial infarction.	Myocardial infarction	14,825 European ancestry cases, 44,000 European and unknown ancestry cases, 2,680 cases, 380,970 European ancestry controls, 123,504 European and unknown ancestry controls, 73,242 controls	NA	10q24.32	10	102831636	CYP17A1	CYP17A1, WBP1L			ENSG00000148795, ENSG00000166272			rs17115100-G	rs17115100	0	17115100	intron_variant	0	0.893936	1e-09	9.0		2025-07-01	[1.05-1.10]	NR [8126035] (imputed)	N	myocardial infarction	http://www.ebi.ac.uk/efo/EFO_0000612	GCST011365	Genome-wide genotyping array
2020-12-14	32042192	Ruth KS	2020-02-10	Nat Med	www.ncbi.nlm.nih.gov/pubmed/32042192	Using human genetics to understand the disease impacts of testosterone in men and women.	Bioavailable testosterone levels	178,782 European ancestry men	NA	10q24.32	10	102832492	NR	WBP1L, CYP17A1			ENSG00000166272, ENSG00000148795			rs4919686-A	rs4919686	0	4919686	intron_variant	0	0.710312	4e-13	1.23979e+16		0.0234107	[0.017-0.03] unit increase	Affymetrix [16577424] (imputed)	N	testosterone measurement	http://www.ebi.ac.uk/efo/EFO_0004908	GCST90012103	Genome-wide genotyping array
2020-07-28	32450446	Wang H	2020-04-29	Neurobiol Aging	www.ncbi.nlm.nih.gov/pubmed/32450446	Genome-wide interaction analysis of pathological hallmarks in Alzheimer's disease.	Neurofibrillary tangles (SNP x SNP interaction)	1,316 individuals	NA	11q12.3 x 10q24.32	11 x 10	62432897 x 102799509	NR x NR	SCGB1A1 - AHNAK x WBP1L						rs10897274-? x rs7088711-?	rs10897274 x rs7088711	0		intergenic_variant x intron_variant		NR	7e-08	7154901959985740				Affymetrix, Illumina [279409] (imputed)	N	neurofibrillary tangles measurement	http://www.ebi.ac.uk/efo/EFO_0006797	GCST010343	Genome-wide genotyping array
2020-09-14	32541925	Vujkovic M	2020-06-15	Nat Genet	www.ncbi.nlm.nih.gov/pubmed/32541925	Discovery of 318 new risk loci for type 2 diabetes and related vascular outcomes among 1.4 million participants in a multi-ancestry meta-analysis.	Type 2 diabetes	148,726 European ancestry cases, 24,646 African American cases, 8,616 Hispanic cases, 46,511 Asian ancestry cases, 965,732 European ancestry controls, 31,446 African American controls, 11,829 Hispanic controls, 169,776 Asian ancestry controls	NA	10q24.32	10	102803986	NR	WBP1L, RNU6-1231P			ENSG00000166272, ENSG00000252994			rs2482506-G	rs2482506	0	2482506	intron_variant	0	0.2389	2e-12	1.1699e+16		0.0316	[0.023-0.04] unit decrease	Affymetrix, Illumina [at least 945603] (imputed)	N	type 2 diabetes mellitus	http://purl.obolibrary.org/obo/MONDO_0005148	GCST010557	Genome-wide genotyping array

### Sheet: MIR2110 
DATE ADDED TO CATALOG	PUBMEDID	FIRST AUTHOR	DATE	JOURNAL	LINK	STUDY	DISEASE/TRAIT	INITIAL SAMPLE SIZE	REPLICATION SAMPLE SIZE	REGION	CHR_ID	CHR_POS	REPORTED GENE(S)	MAPPED_GENE	UPSTREAM_GENE_ID	DOWNSTREAM_GENE_ID	SNP_GENE_IDS	UPSTREAM_GENE_DISTANCE	DOWNSTREAM_GENE_DISTANCE	STRONGEST SNP-RISK ALLELE	SNPS	MERGED	SNP_ID_CURRENT	CONTEXT	INTERGENIC	RISK ALLELE FREQUENCY	P-VALUE	PVALUE_MLOG	P-VALUE (TEXT)	OR or BETA	95% CI (TEXT)	PLATFORM [SNPS PASSING QC]	CNV	MAPPED_TRAIT	MAPPED_TRAIT_URI	STUDY ACCESSION	GENOTYPING TECHNOLOGY
2019-01-28	30598549	Morris JA	2018-12-31	Nat Genet	www.ncbi.nlm.nih.gov/pubmed/30598549	An atlas of genetic influences on osteoporosis in humans and mice.	Heel bone mineral density	426,824 British ancestry individuals	NA	5q31.1	5	136094979	VTRNA2-1	VTRNA2-1 - SMAD5-AS1	ENSG00000270123	ENSG00000164621		14382	34525	rs6882422-G	rs6882422	0	6882422	intergenic_variant	1	0.88536	1e-23	23.0		0.0290008	[0.023-0.035] unit increase	NR [13737936] (imputed)	N	heel bone mineral density	http://www.ebi.ac.uk/efo/EFO_0009270	GCST006979	Genome-wide genotyping array
2018-09-20	28869591	Kemp JP	2017-09-04	Nat Genet	www.ncbi.nlm.nih.gov/pubmed/28869591	Identification of 153 new loci associated with heel bone mineral density and functional involvement of GPC6 in osteoporosis.	Heel bone mineral density	76,067 European ancestry women, 66,420 European ancestry men	NA	5q31.1	5	136094979	VTRNA2-1	VTRNA2-1 - SMAD5-AS1	ENSG00000270123	ENSG00000164621		14382	34525	rs6882422-G	rs6882422	0	6882422	intergenic_variant	1	0.883658	2e-07	6698970004336010	(women)	0.0374544	[0.023-0.052] unit increase	NR [17166351] (imputed)	N	heel bone mineral density	http://www.ebi.ac.uk/efo/EFO_0009270	GCST006288	Genome-wide genotyping array
2018-09-20	28869591	Kemp JP	2017-09-04	Nat Genet	www.ncbi.nlm.nih.gov/pubmed/28869591	Identification of 153 new loci associated with heel bone mineral density and functional involvement of GPC6 in osteoporosis.	Heel bone mineral density	76,067 European ancestry women, 66,420 European ancestry men	NA	5q31.1	5	136094979	VTRNA2-1	VTRNA2-1 - SMAD5-AS1	ENSG00000270123	ENSG00000164621		14382	34525	rs6882422-G	rs6882422	0	6882422	intergenic_variant	1	0.883986	3e-10	9522878745280330		0.0328092	[0.022-0.043] unit increase	NR [17166351] (imputed)	N	heel bone mineral density	http://www.ebi.ac.uk/efo/EFO_0009270	GCST006288	Genome-wide genotyping array
2019-02-08	30595370	Kichaev G	2018-12-27	Am J Hum Genet	www.ncbi.nlm.nih.gov/pubmed/30595370	Leveraging Polygenic Functional Enrichment to Improve GWAS Power.	Heel bone mineral density	approximately 446,000 European ancestry individuals	NA	5q31.1	5	136094979		VTRNA2-1 - SMAD5-AS1	ENSG00000270123	ENSG00000164621		14382	34525	rs6882422-?	rs6882422	0	6882422	intergenic_variant	1	NR	8e-25	2.40969e+16				NR [~ 8900000] (imputed)	N	heel bone mineral density	http://www.ebi.ac.uk/efo/EFO_0009270	GCST007066	Genome-wide genotyping array
2018-10-18	30048462	Kim SK	2018-07-26	PLoS One	www.ncbi.nlm.nih.gov/pubmed/30048462	Identification of 613 new loci associated with heel bone mineral density and a polygenic risk score for bone mineral density, osteoporosis and fracture.	Heel bone mineral density	394,929 European ancestry individuals	NA	5q31.1	5	136094979		VTRNA2-1 - SMAD5-AS1	ENSG00000270123	ENSG00000164621		14382	34525	rs6882422-?	rs6882422	0	6882422	intergenic_variant	1	NR	5e-22	2130102999566390		0.0301471	[0.024-0.037] unit increase	Affymetrix [20259828] (imputed)	N	heel bone mineral density	http://www.ebi.ac.uk/efo/EFO_0009270	GCST006433	Genome-wide genotyping array
2024-12-13	39528825	Western D	2024-11-11	Nat Genet	www.ncbi.nlm.nih.gov/pubmed/39528825	Proteogenomic analysis of human cerebrospinal fluid identifies neurologically relevant regulation and implicates causal proteins for Alzheimer's disease.	Transforming growth factor-beta-induced protein ig-h3 levels	3,506 European ancestry individuals	NA	5q31.1	5	136083357		VTRNA2-1 - SMAD5-AS1	ENSG00000270123	ENSG00000164621		2760	46147	rs7728385-T	rs7728385	0	7728385	intergenic_variant	1	0.112796	4e-11	1.03979e+16		0.2354	[0.17-0.3] unit decrease	Affymetrix, Illumina [7327953] (imputed)	N	protein measurement	http://www.ebi.ac.uk/efo/EFO_0004747	GCST90425670	Genome-wide genotyping array, Genome-wide sequencing [NA]
2021-12-15	34560273	Shadrin AA	2021-09-21	Neuroimage	www.ncbi.nlm.nih.gov/pubmed/34560273	Vertex-wise multivariate genome-wide association study identifies 780 unique genetic loci associated with cortical morphology.	Cortical surface area	35,657 White British ancestry individuals	NA	5q31.1	5	136105870	NR	VTRNA2-1 - SMAD5-AS1	ENSG00000270123	ENSG00000164621		25273	23634	rs12515040-C	rs12515040	0	12515040	intergenic_variant	1	0.4166	1e-09	9.0				NR [9056863] (imputed)	N	cortical surface area measurement	http://www.ebi.ac.uk/efo/EFO_0010736	GCST90091060	Genome-wide genotyping array
2022-10-24	36168886	Thareja G	2022-09-28	Hum Mol Genet	www.ncbi.nlm.nih.gov/pubmed/36168886	Differences and commonalities in the genetic architecture of protein quantitative trait loci in European and Arab populations.	Transforming growth factor-beta-induced protein ig-h3 levels	2,935 Qatari ancestry individuals	NA	5q31.1	5	136112816		VTRNA2-1 - SMAD5-AS1	ENSG00000270123	ENSG00000164621		32219	16688	rs2346361-G	rs2346361	0	2346361	intergenic_variant	1	0.47155	6e-16	1.52218e+16		0.216942	[0.16-0.27] unit decrease	NR [10004359]	N	transforming growth factor-beta-induced protein ig-h3 measurement	http://www.ebi.ac.uk/efo/EFO_0008302	GCST90161688	Genome-wide sequencing
2022-10-24	36168886	Thareja G	2022-09-28	Hum Mol Genet	www.ncbi.nlm.nih.gov/pubmed/36168886	Differences and commonalities in the genetic architecture of protein quantitative trait loci in European and Arab populations.	Transforming growth factor-beta-induced protein ig-h3 levels	2,935 Qatari ancestry individuals	NA	5q31.1	5	136093331		VTRNA2-1 - SMAD5-AS1	ENSG00000270123	ENSG00000164621		12734	36173	rs7715300-G	rs7715300	0	7715300	intergenic_variant	1	0.131005	9e-16	1.50458e+16		0.325426	[0.25-0.4] unit increase	NR [10004359]	N	transforming growth factor-beta-induced protein ig-h3 measurement	http://www.ebi.ac.uk/efo/EFO_0008302	GCST90161688	Genome-wide sequencing
2022-03-07	34910505	van der Meer D	2021-12-15	Sci Adv	www.ncbi.nlm.nih.gov/pubmed/34910505	The genetic architecture of human cortical folding.	Vertex-wise cortical thickness	33,748 European ancestry individuals	NA	5q31.1	5	136104040		VTRNA2-1 - SMAD5-AS1	ENSG00000270123	ENSG00000164621		23443	25464	rs6863438-A	rs6863438	0	6863438	intergenic_variant	1	0.49	5e-09	8301029995663980		1983-05-01	z score increase	Affymetrix [9061022] (imputed)	N	cortical thickness	http://www.ebi.ac.uk/efo/EFO_0004840	GCST90095131	Genome-wide genotyping array
2023-09-21	37151119	Yamazaki K	2023-05-07	Clin Pharmacol Ther	www.ncbi.nlm.nih.gov/pubmed/37151119	Genome-wide association studies categorized by class of anti-hypertensive drugs reveal complex pathogenesis of hypertension with drug resistance.	Treatment effectiveness of alpha-beta blocker in hypertension	4,542 cases, 784 controls	NA	5q31.1	5	136101291		VTRNA2-1 - SMAD5-AS1	ENSG00000270123	ENSG00000164621		20694	28213	rs12519122-C	rs12519122	0	12519122	intergenic_variant	1	NR	7e-06	5154901959985740		2027-01-01	[1.14-1.41]	Illumina [6260676] (imputed)	N	response to antihypertensive drug	http://www.ebi.ac.uk/efo/EFO_0005405	GCST90281362	Genome-wide genotyping array
2023-04-13	36973338	Soo CC	2023-03-27	Commun Biol	www.ncbi.nlm.nih.gov/pubmed/36973338	Genome-wide association study of population-standardised cognitive performance phenotypes in a rural South African community.	Visuospatial ability	1,887 Sub-Saharan African ancestry individuals	NA	5q31.1	5	136070029		TGFBI - VTRNA2-1	ENSG00000120708	ENSG00000270123		6211	10441	rs193242570-A	rs193242570	0	193242570	intergenic_variant	1	NR	1e-06	6.0		0.43	[0.25-0.61] unit increase	Illumina [13972012] (imputed)	N	cognitive function measurement	http://www.ebi.ac.uk/efo/EFO_0008354	GCST90246332	Genome-wide genotyping array
2022-03-07	34910505	van der Meer D	2021-12-15	Sci Adv	www.ncbi.nlm.nih.gov/pubmed/34910505	The genetic architecture of human cortical folding.	Vertex-wise sulcal depth	33,748 European ancestry individuals	NA	5q31.1	5	136104675		VTRNA2-1 - SMAD5-AS1	ENSG00000270123	ENSG00000164621		24078	24829	rs12521857-A	rs12521857	0	12521857	regulatory_region_variant	1	0.42	2e-09	8698970004336010		1997-05-01	z score increase	Affymetrix [9061022] (imputed)	N	brain measurement	http://www.ebi.ac.uk/efo/EFO_0004464	GCST90095129	Genome-wide genotyping array
2023-04-03	34648354	Pietzner M	2021-11-12	Science	www.ncbi.nlm.nih.gov/pubmed/34648354	Mapping the proteo-genomic convergence of human diseases.	Transforming growth factor-beta-induced protein ig-h3 levels	10,708 European ancestry individuals	NA	5q31.1	5	136083357		VTRNA2-1 - SMAD5-AS1	ENSG00000270123	ENSG00000164621		2760	46147	rs7728385-T	rs7728385	0	7728385	intergenic_variant	1	0.11	4e-06	5.39794e+16		0.094	[0.055-0.133] unit increase	Affymetrix, Illumina [10200000] (imputed)	N	transforming growth factor-beta-induced protein ig-h3 measurement	http://www.ebi.ac.uk/efo/EFO_0008302	GCST90249854	Genome-wide genotyping array
2023-04-03	34648354	Pietzner M	2021-11-12	Science	www.ncbi.nlm.nih.gov/pubmed/34648354	Mapping the proteo-genomic convergence of human diseases.	Transforming growth factor-beta-induced protein ig-h3 levels	10,708 European ancestry individuals	NA	5q31.1	5	136065430		TGFBI - VTRNA2-1	ENSG00000120708	ENSG00000270123		1612	15040	rs59239478-T	rs59239478	0	59239478	intergenic_variant	1	0.06	8e-21	2.00969e+16		0.249	[0.2-0.3] unit increase	Affymetrix, Illumina [10200000] (imputed)	N	transforming growth factor-beta-induced protein ig-h3 measurement	http://www.ebi.ac.uk/efo/EFO_0008302	GCST90249854	Genome-wide genotyping array
2023-04-03	34648354	Pietzner M	2021-11-12	Science	www.ncbi.nlm.nih.gov/pubmed/34648354	Mapping the proteo-genomic convergence of human diseases.	Tenascin-X levels	10,708 European ancestry individuals	NA	5q31.1	5	136068971		TGFBI - VTRNA2-1	ENSG00000120708	ENSG00000270123		5153	11499	rs10051650-T	rs10051650	0	10051650	intergenic_variant	1	0.7	2e-15	1.4699e+16		0.115	[0.086-0.144] unit decrease	Affymetrix, Illumina [10200000] (imputed)	N	protein measurement	http://www.ebi.ac.uk/efo/EFO_0004747	GCST90249803	Genome-wide genotyping array
2023-02-09	36224396	Yengo L	2022-10-12	Nature	www.ncbi.nlm.nih.gov/pubmed/36224396	A saturated map of common genetic variants associated with human height.	Height	5,314,291 European ancestry, Hispanic or Latin American, East Asian ancestry, African ancestry, South Asian ancestry individuals	NA	5q31.1	5	136095624		VTRNA2-1 - SMAD5-AS1	ENSG00000270123	ENSG00000164621		15027	33880	rs7726644-T	rs7726644	0	7726644	intergenic_variant	1	0.1033	3e-18	1.75229e+16		0.0088	[0.0068-0.0108] unit increase	Affymetrix, Illumina [1385132] (imputed)	N	body height	http://www.ebi.ac.uk/efo/EFO_0004339	GCST90245848	Genome-wide genotyping array
2011-01-14	21130836	Luciano M	2010-12-03	Biol Psychol	www.ncbi.nlm.nih.gov/pubmed/21130836	Whole genome association scan for genetic polymorphisms influencing information processing speed.	Information processing speed	Up to 4,039 European ancestry individuals	NA	21q22.11	21	30843934	KRTARP7-1	KRTAP7-1 - KRTAP11-1	ENSG00000274749	ENSG00000182591		14175	36710	rs7283316-A	rs7283316	0	7283316	intergenic_variant	1	0.38	9e-06	5045757490560670	(digit symbol)	0.37	[0.21-0.53] unit decrease	Illumina [~ 610000]	N	information processing speed	http://www.ebi.ac.uk/efo/EFO_0004363	GCST000905	Genome-wide genotyping array
2020-08-14	32572223	Hughes DA	2020-06-22	Nat Microbiol	www.ncbi.nlm.nih.gov/pubmed/32572223	Genome-wide associations of human gut microbiome variation and implications for causal inference analyses.	Gut microbiota (bacterial taxa, hurdle binary method)	2,223 European ancestry individuals	1,667 European ancestry individuals	21q22.11	21	30818393	KRTAP8-1	KRTAP8-1 - KRTAP7-1	ENSG00000183640	ENSG00000274749		5119	10646	rs34767221-T	rs34767221	0	34767221	intergenic_variant	1	0.0893034328229521	9e-06	5045757490560670	(G_unclassified_P_Firmicutes_HB)	0.56033	[0.31-0.81] unit decrease	Illumina [7711310] (imputed)	N	gut microbiome measurement	http://www.ebi.ac.uk/efo/EFO_0007874	GCST010396	Genome-wide genotyping array
2019-07-17	28552196	Tachmazidou I	2017-06-01	Am J Hum Genet	www.ncbi.nlm.nih.gov/pubmed/28552196	Whole-Genome Sequencing Coupled to Imputation Discovers Genetic Signals for Anthropometric Traits.	Height	1,249 whole genome sequenced European ancestry individuals, 3,541 whole genome sequenced individuals, 46,910 European ancestry individuals, 471 Carlantino (founder/genetic isolate) individuals, 1,197 Friuli Venezia Giulia (founder/genetic isolate) individuals, 1,043 Mylopotamos (founder/genetic isolate) individuals, 933 Pomak (founder/genetic isolate) individuals, 1,785 Val Borbera (founder/genetic isolate) individuals	205,003 European ancestry individuals	21q22.11	21	30878389	KRTAP11-1	KRTAP7-1 - KRTAP11-1	ENSG00000274749	ENSG00000182591		48630	2255	rs146035278-T	rs146035278	0	146035278	intergenic_variant	1	0.9913	1e-06	6.0		0.202	[0.12-0.28] unit decrease	Affymetrix, Illumina, Perlegen [15844966] (imputed)	N	body height	http://www.ebi.ac.uk/efo/EFO_0004339	GCST008163	Genome-wide genotyping array
2020-09-16	32573913	Sherva R	2020-06-23	Alzheimers Dement	www.ncbi.nlm.nih.gov/pubmed/32573913	Genome-wide association study of rate of cognitive decline in Alzheimer's disease patients identifies novel genes and pathways.	Rate of cognitive decline in Alzheimer's disease	3,946 European ancestry cases	NA	21q22.11	21	30864151	NR	KRTAP7-1 - KRTAP11-1	ENSG00000274749	ENSG00000182591		34392	16493	rs35108539-T	rs35108539	0	35108539	intergenic_variant	1	NR	7e-06	5154901959985740	(GEE model)	0.40059	[0.23-0.58] unit increase	NR [NR] (imputed)	N	cognitive decline measurement	http://www.ebi.ac.uk/efo/EFO_0007710	GCST010567	Genome-wide genotyping array
2017-04-04	27723756	Wang J	2016-10-10	Nat Genet	www.ncbi.nlm.nih.gov/pubmed/27723756	Genome-wide association analysis identifies variation in vitamin D receptor and other host factors influencing the gut microbiota.	Gut microbiota (bacterial taxa)	1,812 European ancestry individuals	NA	21q22.11	21	30827884	KRTAP8-1	KRTAP8-1 - KRTAP7-1	ENSG00000183640	ENSG00000274749		14610	1155	rs34613612-C	rs34613612	0	34613612	intergenic_variant	1	NR	6e-10	9221848749616350	(Actinobacteria class)	0.25	unit increase	Affymetrix, Illumina [6344846] (imputed)	N	gut microbiome measurement, taxonomic microbiome measurement	http://www.ebi.ac.uk/efo/EFO_0007874, http://www.ebi.ac.uk/efo/EFO_0007883	GCST003875	Genome-wide genotyping array
2017-04-04	27723756	Wang J	2016-10-10	Nat Genet	www.ncbi.nlm.nih.gov/pubmed/27723756	Genome-wide association analysis identifies variation in vitamin D receptor and other host factors influencing the gut microbiota.	Gut microbiota (bacterial taxa)	1,812 European ancestry individuals	NA	21q22.11	21	30827884	KRTAP8-1	KRTAP8-1 - KRTAP7-1	ENSG00000183640	ENSG00000274749		14610	1155	rs34613612-C	rs34613612	0	34613612	intergenic_variant	1	NR	6e-10	9221848749616350	(Actinobacteria phylum)	0.25	unit increase	Affymetrix, Illumina [6344846] (imputed)	N	gut microbiome measurement, taxonomic microbiome measurement	http://www.ebi.ac.uk/efo/EFO_0007874, http://www.ebi.ac.uk/efo/EFO_0007883	GCST003875	Genome-wide genotyping array
2017-06-15	28181694	Chesi A	2017-02-09	J Bone Miner Res	www.ncbi.nlm.nih.gov/pubmed/28181694	A Genomewide Association Study Identifies Two Sex-Specific Loci, at SPTB and IZUMO3, Influencing Pediatric Bone Mineral Density at Multiple Skeletal Sites.	Pediatric bone mineral content (femoral neck)	488 European ancestry female children, 445 European ancestry male children	245 European ancestry female children, 241 European ancestry male children	21q22.11	21	30851164	NR	KRTAP7-1 - KRTAP11-1	ENSG00000274749	ENSG00000182591		21405	29480	rs2409392-A	rs2409392	0	2409392	intergenic_variant	1	0.409	5e-06	5301029995663980	(Males)	0.245129	[0.14-0.35] unit increase	Illumina [~ 6600000] (imputed)	N	bone mineral content measurement	http://www.ebi.ac.uk/efo/EFO_0007621	GCST004179	Genome-wide genotyping array
2017-10-09	28754779	Rosendahl J	2017-07-28	Gut	www.ncbi.nlm.nih.gov/pubmed/28754779	Genome-wide association study identifies inversion in the CTRB1-CTRB2 locus to modify risk for alcoholic and non-alcoholic chronic pancreatitis.	Alcoholic chronic pancreatitis	1,959 European ancestry cases, 1,488 European ancestry alcohol abuse controls, 4,552 European ancestry controls	NA	7q34	7	142663616	MTRNR2L6, TRBV24-1, TRBV25-1, TRBV23-1, TRBVA, TRBV22-1, TRBV21-1, TRBV26, TRBV20-1, TRBV19, TRBVB	TRBV24-1 - TRBV25-1	ENSG00000211750	ENSG00000282499		6403	7124	rs7777677-?	rs7777677	0	7777677	intergenic_variant	1	NR	6e-06	5221848749616350		12297097	[1.14-1.30]	Illumina [9389922] (imputed)	N	alcoholic pancreatitis	http://www.ebi.ac.uk/efo/EFO_1002013	GCST004860	Genome-wide genotyping array
2017-10-09	28754779	Rosendahl J	2017-07-28	Gut	www.ncbi.nlm.nih.gov/pubmed/28754779	Genome-wide association study identifies inversion in the CTRB1-CTRB2 locus to modify risk for alcoholic and non-alcoholic chronic pancreatitis.	Alcoholic chronic pancreatitis	1,959 European ancestry cases, 1,488 European ancestry alcohol abuse controls, 4,552 European ancestry controls	NA	7q34	7	142652944	TRBV24-1, TRBV22-1, TRBV21-1, TRBV25-1, TRBV20-1, TRBVA, TRBV19, TRBV26	TRBV23-1 - TRBV24-1	ENSG00000211749	ENSG00000211750		6477	3757	rs62470035-?	rs62470035	0	62470035	intergenic_variant	1	NR	6e-07	6221848749616350		15474	[1.32-1.82]	Illumina [9389922] (imputed)	N	alcoholic pancreatitis	http://www.ebi.ac.uk/efo/EFO_1002013	GCST004860	Genome-wide genotyping array
2017-10-09	28754779	Rosendahl J	2017-07-28	Gut	www.ncbi.nlm.nih.gov/pubmed/28754779	Genome-wide association study identifies inversion in the CTRB1-CTRB2 locus to modify risk for alcoholic and non-alcoholic chronic pancreatitis.	Alcoholic chronic pancreatitis	1,959 European ancestry cases, 1,488 European ancestry alcohol abuse controls, 4,552 European ancestry controls	NA	7q34	7	142648438	TRBV23-1, TRBV22-1, TRBV24-1, TRBV21-1, TRBV20-1, TRBV25-1, TRBV19, TRBVA, TRBV26	TRBV23-1 - TRBV24-1	ENSG00000211749	ENSG00000211750		1971	8263	rs2226970-?	rs2226970	0	2226970	intergenic_variant	1	NR	6e-10	9221848749616350		1320132	[1.22-1.40]	Illumina [9389922] (imputed)	N	alcoholic pancreatitis	http://www.ebi.ac.uk/efo/EFO_1002013	GCST004860	Genome-wide genotyping array
2022-10-14	34563731	Das SK	2021-09-23	Mol Metab	www.ncbi.nlm.nih.gov/pubmed/34563731	Metabolomic Architecture of Obesity Implicates Metabolonic Lactone Sulfate in Cardiometabolic Disease.	Metabolonic lactone sulfate levels	1,027 Mexican American individuals	554 African American individuals	7q34	7	142631070		TRBV20-1 - TRBV21-1	ENSG00000211747	ENSG00000251578		3671	5854	rs144063740-?	rs144063740	0	144063740	intergenic_variant	1	NR	4e-08	7.39794e+16	(Hispanic/Latin American)	1965-05-01	[3.63-7.67] unit decrease	Illumina [NR] (imputed)	N	X-12063 measurement	http://www.ebi.ac.uk/efo/EFO_0021283	GCST90054779	Genome-wide genotyping array
2023-07-17	37285119	Tyrmi JS	2023-06-07	JAMA Cardiol	www.ncbi.nlm.nih.gov/pubmed/37285119	Genetic Risk Factors Associated With Preeclampsia and Hypertensive Disorders of Pregnancy.	Preeclampsia (paternal genotype effect)	595 European ancestry cases, 654 European ancestry controls	NA	7q34	7	142316576		TRBV4-1 - TRBV5-1	ENSG00000211710	ENSG00000211734		2910	4101	rs2187620-?	rs2187620	0	2187620	intergenic_variant	1	NR	1e-05	5.0				Affymetrix, Illumina [NR] (imputed)	N	preeclampsia	http://www.ebi.ac.uk/efo/EFO_0000668	GCST90270943	Genome-wide genotyping array
2022-12-14	36477530	Saunders GRB	2022-12-07	Nature	www.ncbi.nlm.nih.gov/pubmed/36477530	Genetic diversity fuels gene discovery for tobacco and alcohol use.	Drinks per week	2,965,643 European ancestry, East Asian ancestry, Hispanic or Latin American, African ancestry individuals	NA	7q34	7	142652815		TRBV23-1 - TRBV24-1	ENSG00000211749	ENSG00000211750		6348	3886	rs1986053-A	rs1986053	0	1986053	intergenic_variant	1	0.563	2e-10	9698970004336010		0.00561	[0.0039-0.0073] unit increase	NR [NR] (imputed)	N	alcohol consumption measurement	http://www.ebi.ac.uk/efo/EFO_0007878	GCST90243989	Genome-wide genotyping array, Genome-wide sequencing
2023-04-03	34648354	Pietzner M	2021-11-12	Science	www.ncbi.nlm.nih.gov/pubmed/34648354	Mapping the proteo-genomic convergence of human diseases.	Beta-1,4-galactosyltransferase 7 levels	10,708 European ancestry individuals	NA	14q32.33	14	105961617		IGHVII-1-1 - ADAM6	ENSG00000254279	ENSG00000271968		16228	8112	rs12890889-T	rs12890889	0	12890889	intergenic_variant	1	0.84	4e-14	1.33979e+16		0.148	[0.11-0.19] unit increase	Affymetrix, Illumina [10200000] (imputed)	N	beta-1,4-galactosyltransferase 7 measurement	http://www.ebi.ac.uk/efo/EFO_0802314	GCST90246642	Genome-wide genotyping array
2016-12-08	26830138	Herold C	2016-02-02	Mol Psychiatry	www.ncbi.nlm.nih.gov/pubmed/26830138	Family-based association analyses of imputed genotypes reveal genome-wide significant association of Alzheimer's disease with OSBPL6, PTPRG, and PDCL3.	Alzheimer disease and age of onset	2,478 European ancestry cases, 979 ancestry controls both from the same 1,070 families	NA	16p13.3	16	2608384	Intergenic	ERVK13-1			ENSG00000260565			rs189794920-A	rs189794920	0	189794920	TF_binding_site_variant	0	NR	6e-07	6221848749616350	(between families)	4999	unit decrease	Affymetrix [up to 15107142] (imputed)	N	Alzheimer disease, age at onset	http://purl.obolibrary.org/obo/MONDO_0004975, http://www.ebi.ac.uk/efo/EFO_0004847	GCST003427	Genome-wide genotyping array
2018-07-04	29771307	Aponte JL	2018-05-16	Hum Mol Genet	www.ncbi.nlm.nih.gov/pubmed/29771307	Assessment of rosacea symptom severity by genome-wide association study and expression analysis highlights immuno-inflammatory and skin pigmentation genes.	Rosacea symptom severity	73,265 European ancestry individuals	NA	4p15.2	4	23725460	GBA3, PPARGC1A	ERVH-1			ENSG00000251292			rs192531874-T	rs192531874	1	61797797	intergenic_variant	0	NR	4e-06	5.39794e+16		0.204727	[0.12-0.29] unit decrease	Illumina [at least 950000] (imputed)	N	rosacea severity measurement	http://www.ebi.ac.uk/efo/EFO_0009180	GCST005790	Genome-wide genotyping array
2019-06-28	30591961	Huang L	2018-12-24	Sci China Life Sci	www.ncbi.nlm.nih.gov/pubmed/30591961	Genome-wide analysis identified 17 new loci influencing intraocular pressure in Chinese population.	Intraocular pressure	5,571 Chinese ancestry individuals	2,981 Chinese ancestry individuals	16p13.3	16	2664442	ERVK13-1	ERVK13-1			ENSG00000260565			rs112367696-C	rs112367696	0	112367696	regulatory_region_variant	0	0.02	2e-18	1769897000433600		1974-08-01	NR z score increase	Illumina [at least 900015] (imputed)	N	intraocular pressure measurement	http://www.ebi.ac.uk/efo/EFO_0004695	GCST007998	Genome-wide genotyping array
2020-09-18	32888494	Vuckovic D	2020-09-01	Cell	www.ncbi.nlm.nih.gov/pubmed/32888494	The Polygenic and Monogenic Basis of Blood Traits and Diseases.	Hematocrit	408,112 British individuals	NA	4p15.2	4	23723447	RP11-380P13.2	ERVH-1			ENSG00000251292			rs55945499-T	rs55945499	0	55945499	intergenic_variant	0	0.519049	4e-09	8397940008672030		0.01335153	[0.0089-0.0178] unit increase	Affymetrix [93095623] (imputed)	N	hematocrit	http://www.ebi.ac.uk/efo/EFO_0004348	GCST90002383	Genome-wide genotyping array
2017-10-09	28754779	Rosendahl J	2017-07-28	Gut	www.ncbi.nlm.nih.gov/pubmed/28754779	Genome-wide association study identifies inversion in the CTRB1-CTRB2 locus to modify risk for alcoholic and non-alcoholic chronic pancreatitis.	Alcoholic chronic pancreatitis	1,959 European ancestry cases, 1,488 European ancestry alcohol abuse controls, 4,552 European ancestry controls	NA	7q34	7	142627230	TRBV20-1, TRBV19, TRBV21-1, TRBV22-1, TRBV23-1, TRBV24-1, TRBV25-1	TRBV20-1			ENSG00000211747			rs17211-?	rs17211	0	17211	intergenic_variant	0	NR	7e-07	6154901959985740		14794	[1.28-1.71]	Illumina [9389922] (imputed)	N	alcoholic pancreatitis	http://www.ebi.ac.uk/efo/EFO_1002013	GCST004860	Genome-wide genotyping array
2019-02-06	30595370	Kichaev G	2018-12-27	Am J Hum Genet	www.ncbi.nlm.nih.gov/pubmed/30595370	Leveraging Polygenic Functional Enrichment to Improve GWAS Power.	Educational attainment (years of education)	approximately 455,000 European ancestry individuals	NA	4p15.2	4	23727943		ERVH-1			ENSG00000251292			rs11736863-?	rs11736863	0	11736863	intergenic_variant	0	NR	1e-12	12.0				NR [~ 8900000] (imputed)	N	self reported educational attainment	http://www.ebi.ac.uk/efo/EFO_0004784	GCST007037	Genome-wide genotyping array
2020-01-28	31676860	Zhao B	2019-11-01	Nat Genet	www.ncbi.nlm.nih.gov/pubmed/31676860	Genome-wide association analysis of 19,629 individuals identifies variants influencing regional brain volumes and refines their genetic co-architecture with cognitive and mental health traits.	Brain region volumes	19,629 British ancestry individuals	NA	4p15.2	4	23723722	NR	ERVH-1			ENSG00000251292			rs12500531-?	rs12500531	0	12500531	intergenic_variant	0	NR	2e-08	7698970004336010	(left thalamus proper)			NR [9227495] (imputed)	N	brain volume measurement	http://www.ebi.ac.uk/efo/EFO_0006930	GCST009518	Genome-wide genotyping array
2018-11-12	30038396	Lee JJ	2018-07-23	Nat Genet	www.ncbi.nlm.nih.gov/pubmed/30038396	Gene discovery and polygenic prediction from a genome-wide association study of educational attainment in 1.1 million individuals.	Educational attainment (MTAG)	1,311,438 European ancestry individuals	NA	4p15.2	4	23727943	Intergenic	ERVH-1			ENSG00000251292			rs11736863-A	rs11736863	0	11736863	intergenic_variant	0	0.1895	4e-14	1.33979e+16	(MTAG)	0.0127	[0.0094-0.016] unit increase	Affymetrix, Illumina [7100000] (imputed)	N	self reported educational attainment	http://www.ebi.ac.uk/efo/EFO_0004784	GCST006571	Genome-wide genotyping array
2022-05-31	33875891	Smith SM	2021-04-19	Nat Neurosci	www.ncbi.nlm.nih.gov/pubmed/33875891	An expanded set of genome-wide association studies of brain imaging phenotypes in UK Biobank.	IDP dMRI TBSS ICVF Superior cerebellar peduncle R	20,859 British ancestry individuals	10,496 British ancestry individuals	4p15.2	4	23723722		ERVH-1			ENSG00000251292			rs12500531-A	rs12500531	0	12500531	intergenic_variant	0	0.178	1e-42	42.0		0.175	[0.15-0.2] unit increase	Affymetrix [17103079] (imputed)	N	neuroimaging measurement	http://www.ebi.ac.uk/efo/EFO_0004346	GCST90004339	Genome-wide genotyping array
2022-05-31	33875891	Smith SM	2021-04-19	Nat Neurosci	www.ncbi.nlm.nih.gov/pubmed/33875891	An expanded set of genome-wide association studies of brain imaging phenotypes in UK Biobank.	IDP dMRI TBSS ICVF Superior cerebellar peduncle L	20,859 British ancestry individuals	10,496 British ancestry individuals	4p15.2	4	23723722		ERVH-1			ENSG00000251292			rs12500531-A	rs12500531	0	12500531	intergenic_variant	0	0.178	2e-46	4569897000433600		0.183	[0.16-0.21] unit increase	Affymetrix [17103079] (imputed)	N	neuroimaging measurement	http://www.ebi.ac.uk/efo/EFO_0004346	GCST90004340	Genome-wide genotyping array
2022-05-31	33875891	Smith SM	2021-04-19	Nat Neurosci	www.ncbi.nlm.nih.gov/pubmed/33875891	An expanded set of genome-wide association studies of brain imaging phenotypes in UK Biobank.	ThalamNuclei lh volume VPL	21,282 British ancestry individuals	10,686 British ancestry individuals	4p15.2	4	23723722		ERVH-1			ENSG00000251292			rs12500531-A	rs12500531	0	12500531	intergenic_variant	0	0.178	6e-09	8221848749616350		0.074	[0.049-0.099] unit increase	Affymetrix [17103079] (imputed)	N	brain volume measurement	http://www.ebi.ac.uk/efo/EFO_0006930	GCST90002717	Genome-wide genotyping array
2022-05-31	33875891	Smith SM	2021-04-19	Nat Neurosci	www.ncbi.nlm.nih.gov/pubmed/33875891	An expanded set of genome-wide association studies of brain imaging phenotypes in UK Biobank.	ThalamNuclei lh volume CM	21,282 British ancestry individuals	10,686 British ancestry individuals	4p15.2	4	23724703		ERVH-1			ENSG00000251292			rs111776871-A	rs111776871	0	111776871	intergenic_variant	0	0.196	1e-17	17.0		0.108	[0.083-0.133] unit increase	Affymetrix [17103079] (imputed)	N	brain volume measurement	http://www.ebi.ac.uk/efo/EFO_0006930	GCST90002718	Genome-wide genotyping array
2022-05-31	33875891	Smith SM	2021-04-19	Nat Neurosci	www.ncbi.nlm.nih.gov/pubmed/33875891	An expanded set of genome-wide association studies of brain imaging phenotypes in UK Biobank.	ThalamNuclei lh volume Pf	21,282 British ancestry individuals	10,686 British ancestry individuals	4p15.2	4	23723722		ERVH-1			ENSG00000251292			rs12500531-A	rs12500531	0	12500531	intergenic_variant	0	0.178	9e-09	8045757490560670		0.073	[0.048-0.098] unit increase	Affymetrix [17103079] (imputed)	N	brain volume measurement	http://www.ebi.ac.uk/efo/EFO_0006930	GCST90002722	Genome-wide genotyping array
2022-05-31	33875891	Smith SM	2021-04-19	Nat Neurosci	www.ncbi.nlm.nih.gov/pubmed/33875891	An expanded set of genome-wide association studies of brain imaging phenotypes in UK Biobank.	ThalamNuclei lh volume VLp	21,282 British ancestry individuals	10,686 British ancestry individuals	4p15.2	4	23724703		ERVH-1			ENSG00000251292			rs111776871-A	rs111776871	0	111776871	intergenic_variant	0	0.196	8e-13	1.20969e+16		0.09	[0.065-0.115] unit increase	Affymetrix [17103079] (imputed)	N	brain volume measurement	http://www.ebi.ac.uk/efo/EFO_0006930	GCST90002734	Genome-wide genotyping array
2022-05-31	33875891	Smith SM	2021-04-19	Nat Neurosci	www.ncbi.nlm.nih.gov/pubmed/33875891	An expanded set of genome-wide association studies of brain imaging phenotypes in UK Biobank.	ThalamNuclei rh volume CM	21,282 British ancestry individuals	10,686 British ancestry individuals	4p15.2	4	23724703		ERVH-1			ENSG00000251292			rs111776871-A	rs111776871	0	111776871	intergenic_variant	0	0.196	4e-18	1.73979e+16		0.11	[0.085-0.135] unit increase	Affymetrix [17103079] (imputed)	N	brain volume measurement	http://www.ebi.ac.uk/efo/EFO_0006930	GCST90002742	Genome-wide genotyping array
2022-05-31	33875891	Smith SM	2021-04-19	Nat Neurosci	www.ncbi.nlm.nih.gov/pubmed/33875891	An expanded set of genome-wide association studies of brain imaging phenotypes in UK Biobank.	ThalamNuclei rh volume Pf	21,282 British ancestry individuals	10,686 British ancestry individuals	4p15.2	4	23723722		ERVH-1			ENSG00000251292			rs12500531-A	rs12500531	0	12500531	intergenic_variant	0	0.178	2e-10	9698970004336010		0.081	[0.056-0.106] unit increase	Affymetrix [17103079] (imputed)	N	brain volume measurement	http://www.ebi.ac.uk/efo/EFO_0006930	GCST90002746	Genome-wide genotyping array
2022-05-31	33875891	Smith SM	2021-04-19	Nat Neurosci	www.ncbi.nlm.nih.gov/pubmed/33875891	An expanded set of genome-wide association studies of brain imaging phenotypes in UK Biobank.	ThalamNuclei rh volume VLp	21,282 British ancestry individuals	10,686 British ancestry individuals	4p15.2	4	23723722		ERVH-1			ENSG00000251292			rs12500531-A	rs12500531	0	12500531	intergenic_variant	0	0.178	1e-11	11.0		0.086	[0.061-0.111] unit increase	Affymetrix [17103079] (imputed)	N	brain volume measurement	http://www.ebi.ac.uk/efo/EFO_0006930	GCST90002755	Genome-wide genotyping array
2022-05-31	33875891	Smith SM	2021-04-19	Nat Neurosci	www.ncbi.nlm.nih.gov/pubmed/33875891	An expanded set of genome-wide association studies of brain imaging phenotypes in UK Biobank.	IDP dMRI TBSS FA Superior cerebellar peduncle R	20,860 British ancestry individuals	10,496 British ancestry individuals	4p15.2	4	23723722		ERVH-1			ENSG00000251292			rs12500531-A	rs12500531	0	12500531	intergenic_variant	0	0.178	5e-37	3630102999566390		0.163	[0.14-0.19] unit increase	Affymetrix [17103079] (imputed)	N	mean fractional anisotropy measurement	http://www.ebi.ac.uk/efo/EFO_0008399	GCST90003889	Genome-wide genotyping array
2022-05-31	33875891	Smith SM	2021-04-19	Nat Neurosci	www.ncbi.nlm.nih.gov/pubmed/33875891	An expanded set of genome-wide association studies of brain imaging phenotypes in UK Biobank.	IDP dMRI TBSS FA Superior cerebellar peduncle L	20,860 British ancestry individuals	10,496 British ancestry individuals	4p15.2	4	23723722		ERVH-1			ENSG00000251292			rs12500531-A	rs12500531	0	12500531	intergenic_variant	0	0.178	2e-38	3769897000433600		0.166	[0.14-0.19] unit increase	Affymetrix [17103079] (imputed)	N	mean fractional anisotropy measurement	http://www.ebi.ac.uk/efo/EFO_0008399	GCST90003890	Genome-wide genotyping array
2022-05-31	33875891	Smith SM	2021-04-19	Nat Neurosci	www.ncbi.nlm.nih.gov/pubmed/33875891	An expanded set of genome-wide association studies of brain imaging phenotypes in UK Biobank.	IDP dMRI TBSS L3 Superior cerebellar peduncle R	20,860 British ancestry individuals	10,496 British ancestry individuals	4p15.2	4	23723722		ERVH-1			ENSG00000251292			rs12500531-A	rs12500531	0	12500531	intergenic_variant	0	0.178	7e-35	3415490195998570		0.158	[0.13-0.18] unit decrease	Affymetrix [17103079] (imputed)	N	white matter integrity	http://www.ebi.ac.uk/efo/EFO_0004641	GCST90004183	Genome-wide genotyping array
2022-05-31	33875891	Smith SM	2021-04-19	Nat Neurosci	www.ncbi.nlm.nih.gov/pubmed/33875891	An expanded set of genome-wide association studies of brain imaging phenotypes in UK Biobank.	IDP dMRI TBSS L3 Superior cerebellar peduncle L	20,860 British ancestry individuals	10,496 British ancestry individuals	4p15.2	4	23723722		ERVH-1			ENSG00000251292			rs12500531-A	rs12500531	0	12500531	intergenic_variant	0	0.178	3e-37	3652287874528030		0.163	[0.14-0.19] unit decrease	Affymetrix [17103079] (imputed)	N	white matter integrity	http://www.ebi.ac.uk/efo/EFO_0004641	GCST90004184	Genome-wide genotyping array
2022-05-31	33875891	Smith SM	2021-04-19	Nat Neurosci	www.ncbi.nlm.nih.gov/pubmed/33875891	An expanded set of genome-wide association studies of brain imaging phenotypes in UK Biobank.	IDP dMRI TBSS L2 Superior cerebellar peduncle R	20,860 British ancestry individuals	10,496 British ancestry individuals	4p15.2	4	23723722		ERVH-1			ENSG00000251292			rs12500531-A	rs12500531	0	12500531	intergenic_variant	0	0.178	1e-28	28.0		0.142	[0.12-0.17] unit decrease	Affymetrix [17103079] (imputed)	N	white matter integrity	http://www.ebi.ac.uk/efo/EFO_0004641	GCST90004135	Genome-wide genotyping array
2022-05-31	33875891	Smith SM	2021-04-19	Nat Neurosci	www.ncbi.nlm.nih.gov/pubmed/33875891	An expanded set of genome-wide association studies of brain imaging phenotypes in UK Biobank.	IDP dMRI TBSS L2 Superior cerebellar peduncle L	20,860 British ancestry individuals	10,496 British ancestry individuals	4p15.2	4	23723722		ERVH-1			ENSG00000251292			rs12500531-A	rs12500531	0	12500531	intergenic_variant	0	0.178	2e-30	2969897000433600		0.147	[0.12-0.17] unit decrease	Affymetrix [17103079] (imputed)	N	white matter integrity	http://www.ebi.ac.uk/efo/EFO_0004641	GCST90004136	Genome-wide genotyping array
2018-10-19	30038396	Lee JJ	2018-07-23	Nat Genet	www.ncbi.nlm.nih.gov/pubmed/30038396	Gene discovery and polygenic prediction from a genome-wide association study of educational attainment in 1.1 million individuals.	Educational attainment (years of education)	up to 1,131,881 European ancestry individuals	NA	4p15.2	4	23727943		ERVH-1			ENSG00000251292			rs11736863-A	rs11736863	0	11736863	intergenic_variant	0	0.1895	3e-15	1.45229e+16		0.0142	[0.011-0.018] unit increase	Affymetrix, Illumina [10000000] (imputed)	N	self reported educational attainment	http://www.ebi.ac.uk/efo/EFO_0004784	GCST006442	Genome-wide genotyping array
2022-08-25	35927272	Chang X	2022-05-02	NPJ Aging	www.ncbi.nlm.nih.gov/pubmed/35927272	Genetic associations with healthy ageing among Chinese adults.	Healthy aging	1,489 Chinese ancestry cases, 5,721 Chinese ancestry controls	129 Chinese ancestry cases, 500 Chinese ancestry controls	19q13.43	19	58316511		ERVK3-1			ENSG00000142396			rs149251632-G	rs149251632	0	149251632	3_prime_UTR_variant	0	NR	6e-06	5221848749616350		0.403	[0.23-0.58] unit increase	Illumina [NR] (imputed)	N	aging	http://www.ebi.ac.uk/efo/EFO_0022597	GCST90132317	Genome-wide genotyping array
2022-11-17	36329257	Lee CJ	2022-11-03	Commun Biol	www.ncbi.nlm.nih.gov/pubmed/36329257	Phenome-wide analysis of Taiwan Biobank reveals novel glycemia-related loci and genetic risks for diabetes.	Creatinine levels	76,850 Taiwanese ancestry individuals	NA	4p15.2	4	23731214		ERVH-1			ENSG00000251292			rs9999768-?	rs9999768	0	9999768	intergenic_variant	0	NR	5e-08	7301029995663980		0.00758266	unit decrease	NR [5925277] (imputed)	N	creatinine measurement	http://www.ebi.ac.uk/efo/EFO_0004518	GCST90239628	Genome-wide genotyping array
2021-12-14	34594039	Sakaue S	2021-09-30	Nat Genet	www.ncbi.nlm.nih.gov/pubmed/34594039	A cross-population atlas of genetic associations for 220 human phenotypes.	Aspartate aminotransferase levels	342,990 European ancestry individuals, 150,068 East Asian ancestry individuals	NA	16p13.3	16	2658557		ERVK13-1			ENSG00000260565			rs7199358-A	rs7199358	0	7199358	intergenic_variant	0	NR	6e-10	9221848749616350		0.0209	[0.014-0.028] unit increase	Affymetrix, Illumina [20538469] (imputed)	N	aspartate aminotransferase measurement	http://www.ebi.ac.uk/efo/EFO_0004736	GCST90018944	Genome-wide genotyping array
2024-10-04	38965376	Carey CE	2024-07-04	Nat Hum Behav	www.ncbi.nlm.nih.gov/pubmed/38965376	Principled distillation of UK Biobank phenotype data reveals underlying structure in human variation.	Bone density (confirmatory factor analysis Factor 19)	115,532 European ancestry individuals	NA	7q21.2	7	92468556		ERVW-1			ENSG00000242950			rs10265541-?	rs10265541	0	10265541	3_prime_UTR_variant	0	NR	1e-08	8.0				Affymetrix [13176603] (imputed)	N	bone density	http://www.ebi.ac.uk/efo/EFO_0003923	GCST90309353	Genome-wide genotyping array
2021-12-14	34594039	Sakaue S	2021-09-30	Nat Genet	www.ncbi.nlm.nih.gov/pubmed/34594039	A cross-population atlas of genetic associations for 220 human phenotypes.	Hemoglobin	350,474 European ancestry individuals, 152,447 East Asian ancestry individuals	NA	4p15.2	4	23723447		ERVH-1			ENSG00000251292			rs55945499-T	rs55945499	0	55945499	intergenic_variant	0	NR	4e-15	1.43979e+16		0.0129	[0.0098-0.016] unit increase	Affymetrix, Illumina [20538521] (imputed)	N	hemoglobin measurement	http://www.ebi.ac.uk/efo/EFO_0004509	GCST90018957	Genome-wide genotyping array
2025-01-06	39024449	Verma A	2024-07-19	Science	www.ncbi.nlm.nih.gov/pubmed/39024449	Diversity and scale: Genetic architecture of 2068 traits in the VA Million Veteran Program.	Blood urea nitrogen (BUN, maximum, inv-norm transformed)	418,135 European ancestry individuals	NA	4p15.2	4	23726166		ERVH-1			ENSG00000251292			rs61359609-C	rs61359609	0	61359609	intergenic_variant	0	0.9524	2e-17	1669897000433600		0.04696	[0.036-0.058] unit increase	NR [44300000] (imputed)	N	blood urea nitrogen measurement	http://www.ebi.ac.uk/efo/EFO_0004741	GCST90475162	Genome-wide genotyping array
2025-01-06	39024449	Verma A	2024-07-19	Science	www.ncbi.nlm.nih.gov/pubmed/39024449	Diversity and scale: Genetic architecture of 2068 traits in the VA Million Veteran Program.	Blood urea nitrogen (BUN, mean, inv-norm transformed)	418,647 European ancestry individuals	NA	4p15.2	4	23726166		ERVH-1			ENSG00000251292			rs61359609-C	rs61359609	0	61359609	intergenic_variant	0	0.9524	2e-20	1969897000433600		0.05278	[0.042-0.064] unit increase	NR [44300000] (imputed)	N	blood urea nitrogen measurement	http://www.ebi.ac.uk/efo/EFO_0004741	GCST90475165	Genome-wide genotyping array
2025-01-06	39024449	Verma A	2024-07-19	Science	www.ncbi.nlm.nih.gov/pubmed/39024449	Diversity and scale: Genetic architecture of 2068 traits in the VA Million Veteran Program.	Blood urea nitrogen (BUN, minimum, inv-norm transformed)	419,128 European ancestry individuals	NA	4p15.2	4	23726166		ERVH-1			ENSG00000251292			rs61359609-C	rs61359609	0	61359609	intergenic_variant	0	0.9524	3e-13	1.25229e+16		0.04304	[0.031-0.055] unit increase	NR [44300000] (imputed)	N	blood urea nitrogen measurement	http://www.ebi.ac.uk/efo/EFO_0004741	GCST90475168	Genome-wide genotyping array
2023-07-11	36921087	Zhou YH	2023-03-15	Am J Respir Crit Care Med	www.ncbi.nlm.nih.gov/pubmed/36921087	Genetic Modifiers of Cystic Fibrosis Lung Disease Severity: Whole Genome Analysis of 7,840 Patients.	Lung disease severity in cystic fibrosis with pancreatic insufficiency	7,437 European ancestry individuals, 403 individuals	NA	16p13.3	16	2664115		ERVK13-1			ENSG00000260565			rs546441131-?	rs546441131	0	546441131	regulatory_region_variant	0	NR	1e-05	5.0				NR [15900000] (imputed)	N	lung disease severity measurement	http://www.ebi.ac.uk/efo/EFO_0007744	GCST90271928	Genome-wide genotyping array, Genome-wide sequencing
2023-06-19	36349687	Png G	2022-11-09	Hum Mol Genet	www.ncbi.nlm.nih.gov/pubmed/36349687	Identifying causal serum protein-cardiometabolic trait relationships using whole genome sequencing.	Serine protease 27 levels	2,858 Greek (founder/geneitc isolate) individuals	NA	16p13.3	16	2661821		ERVK13-1			ENSG00000260565			rs11646366-?	rs11646366	0	11646366	intergenic_variant	0	NR	7e-13	1.21549e+16		0.2712	[0.2-0.35] unit increase	Illumina [30481946]	N	serine protease 27 measurement	http://www.ebi.ac.uk/efo/EFO_0008280	GCST90179396	Genome-wide sequencing [HiSeqX]
2023-01-12	35712048	Pain O	2022-04-01	Biol Psychiatry Glob Open Sci	www.ncbi.nlm.nih.gov/pubmed/35712048	Identifying the Common Genetic Basis of Antidepressant Response.	Response to antidepressants (symptom improvement) in major depressive disorder	5,218 European ancestry individuals	NA	16p13.3	16	2673500		ERVK13-1			ENSG00000260565			rs184869221-C	rs184869221	0	184869221	regulatory_region_variant	0	0.977	9e-07	6045757490560670		265329	[2.26-3.04] unit increase	Affymetrix, Illumina [8697190] (imputed)	N	depressive symptom measurement, response to antidepressant	http://www.ebi.ac.uk/efo/EFO_0007006, http://purl.obolibrary.org/obo/GO_0036276	GCST90244578	Genome-wide genotyping array
2023-03-02	36513072	Park J	2022-12-12	Cell Rep Med	www.ncbi.nlm.nih.gov/pubmed/36513072	Exome-wide association analysis of CT imaging-derived hepatic fat in a medical biobank.	Maximum measurement of hepatic fat	7,096 European ancestry individuals	NA	21q22.11	21	30881292		KRTAP11-1			ENSG00000182591			rs79258920-?	rs79258920	0	79258920	missense_variant	0	NR	5e-07	6301029995663980		12711	[7.75-17.67] unit increase	NR [NR]	N	liver fat measurement	http://www.ebi.ac.uk/efo/EFO_0010821	GCST90255380	Exome-wide sequencing
2023-03-02	36513072	Park J	2022-12-12	Cell Rep Med	www.ncbi.nlm.nih.gov/pubmed/36513072	Exome-wide association analysis of CT imaging-derived hepatic fat in a medical biobank.	Median measurement of hepatic fat	7,096 European ancestry individuals	NA	21q22.11	21	30881292		KRTAP11-1			ENSG00000182591			rs79258920-?	rs79258920	0	79258920	missense_variant	0	NR	1e-06	6.0		10681	[6.39-14.97] unit increase	NR [NR]	N	liver fat measurement	http://www.ebi.ac.uk/efo/EFO_0010821	GCST90255381	Exome-wide sequencing
2025-01-06	39024449	Verma A	2024-07-19	Science	www.ncbi.nlm.nih.gov/pubmed/39024449	Diversity and scale: Genetic architecture of 2068 traits in the VA Million Veteran Program.	Blood urea nitrogen (BUN, mean, inv-norm transformed)	117,876 African American or Afro-Caribbean individuals, 57,109 Hispanic or Latin American individuals, 6,288 East Asian ancestry individuals, 418,647 European ancestry individuals	NA	4p15.2	4	23726166		ERVH-1			ENSG00000251292			rs61359609-C	rs61359609	0	61359609	intergenic_variant	0	0.9419	1e-20	20.0		0.04876	[0.038-0.059] unit increase	NR [44300000] (imputed)	N	blood urea nitrogen measurement	http://www.ebi.ac.uk/efo/EFO_0004741	GCST90479525	Genome-wide genotyping array
2025-01-06	39024449	Verma A	2024-07-19	Science	www.ncbi.nlm.nih.gov/pubmed/39024449	Diversity and scale: Genetic architecture of 2068 traits in the VA Million Veteran Program.	Blood urea nitrogen (BUN, maximum, inv-norm transformed)	117,530 African American or Afro-Caribbean individuals, 57,007 Hispanic or Latin American individuals, 6,277 East Asian ancestry individuals, 418,135 European ancestry individuals	NA	4p15.2	4	23726166		ERVH-1			ENSG00000251292			rs61359609-C	rs61359609	0	61359609	intergenic_variant	0	0.9419	2e-17	1669897000433600		0.04281	[0.033-0.053] unit increase	NR [44300000] (imputed)	N	blood urea nitrogen measurement	http://www.ebi.ac.uk/efo/EFO_0004741	GCST90479524	Genome-wide genotyping array
2021-12-14	34594039	Sakaue S	2021-09-30	Nat Genet	www.ncbi.nlm.nih.gov/pubmed/34594039	A cross-population atlas of genetic associations for 220 human phenotypes.	Red blood cell count	350,475 European ancestry individuals, 153,512 East Asian ancestry individuals	NA	4p15.2	4	23723447		ERVH-1			ENSG00000251292			rs55945499-T	rs55945499	0	55945499	intergenic_variant	0	NR	6e-13	1.22218e+16		0.0126	[0.0093-0.0159] unit increase	Affymetrix, Illumina [20538708] (imputed)	N	erythrocyte count	http://www.ebi.ac.uk/efo/EFO_0004305	GCST90018971	Genome-wide genotyping array
2021-12-14	34594039	Sakaue S	2021-09-30	Nat Genet	www.ncbi.nlm.nih.gov/pubmed/34594039	A cross-population atlas of genetic associations for 220 human phenotypes.	Hematocrit	350,475 European ancestry individuals, 153,015 East Asian ancestry individuals	NA	4p15.2	4	23723447		ERVH-1			ENSG00000251292			rs55945499-T	rs55945499	0	55945499	intergenic_variant	0	NR	5e-15	1.4301e+16		0.0132	[0.0099-0.0165] unit increase	Affymetrix, Illumina [20538534] (imputed)	N	hematocrit	http://www.ebi.ac.uk/efo/EFO_0004348	GCST90018960	Genome-wide genotyping array
2022-12-14	36477530	Saunders GRB	2022-12-07	Nature	www.ncbi.nlm.nih.gov/pubmed/36477530	Genetic diversity fuels gene discovery for tobacco and alcohol use.	Smoking initiation	3,382,012 European ancestry, East Asian ancestry, Hispanic or Latin American, African ancestry individuals	NA	16p13.3	16	2665291		ERVK13-1			ENSG00000260565			rs4786316-C	rs4786316	0	4786316	intergenic_variant	0	0.324	2e-11	1.0699e+16		0.00553	[0.0039-0.0071] unit increase	NR [NR] (imputed)	N	smoking initiation	http://www.ebi.ac.uk/efo/EFO_0005670	GCST90243985	Genome-wide genotyping array, Genome-wide sequencing
2022-12-14	36477530	Saunders GRB	2022-12-07	Nature	www.ncbi.nlm.nih.gov/pubmed/36477530	Genetic diversity fuels gene discovery for tobacco and alcohol use.	Smoking initiation	3,382,012 European ancestry, East Asian ancestry, Hispanic or Latin American, African ancestry individuals	NA	16p13.3	16	2666846		ERVK13-1			ENSG00000260565			rs34880973-G	rs34880973	0	34880973	intergenic_variant	0	0.324	1e-11	11.0		0.00555	[0.0039-0.0072] unit increase	NR [NR] (imputed)	N	smoking initiation	http://www.ebi.ac.uk/efo/EFO_0005670	GCST90243985	Genome-wide genotyping array, Genome-wide sequencing
2023-01-06	36210801	Asiimwe IG	2022-09-23	Front Pharmacol	www.ncbi.nlm.nih.gov/pubmed/36210801	A genome-wide association study of plasma concentrations of warfarin enantiomers and metabolites in sub-Saharan black-African patients.	S-6-hydroxywarfarin levels	260 Sub-Saharan African ancestry individuals	NA	19q13.43	19	58312871		ZNF8-ERVK3-1, ERVK3-1			ENSG00000267216, ENSG00000142396			rs8110249-?	rs8110249	0	8110249	intron_variant	0	NR	1e-06	6.0		0.46677	[0.28-0.65] unit increase	Illumina [17259403] (imputed)	N	S-6-hydroxywarfarin measurement	http://www.ebi.ac.uk/efo/EFO_0803326	GCST90129565	Genome-wide genotyping array
2013-09-21	23667675	Tanikawa C	2013-05-07	PLoS One	www.ncbi.nlm.nih.gov/pubmed/23667675	Genome wide association study of age at menarche in the Japanese population.	Menarche (age at onset)	15,495 Japanese ancestry females	NA	14q13.3	14	36520214	NKX2-1	NKX2-1, SFTA3, NKX2-1-AS1			ENSG00000136352, ENSG00000257520, ENSG00000253563			rs2076751-A	rs2076751	0	2076751	5_prime_UTR_variant	0	0.23377	7e-06	5154901959985740		0.087	[0.049-0.125] year decrease	Illumina [2310762] (imputed)	N	age at menarche	http://www.ebi.ac.uk/efo/EFO_0004703	GCST002013	Genome-wide genotyping array
2018-07-12	29773799	Horikoshi M	2018-05-17	Nat Commun	www.ncbi.nlm.nih.gov/pubmed/29773799	Elucidating the genetic architecture of reproductive ageing in the Japanese population.	Menarche (age at onset)	67,029 Japanese ancestry women	73,397 European ancestry women	14q13.3	14	36520214	NKX2-1	NKX2-1, SFTA3, NKX2-1-AS1			ENSG00000136352, ENSG00000257520, ENSG00000253563			rs2076751-C	rs2076751	0	2076751	5_prime_UTR_variant	0	0.75	2e-15	1.4699e+16				Illumina [at least 532488] (imputed)	N	age at menarche	http://www.ebi.ac.uk/efo/EFO_0004703	GCST005867	Genome-wide genotyping array
2018-07-12	29773799	Horikoshi M	2018-05-17	Nat Commun	www.ncbi.nlm.nih.gov/pubmed/29773799	Elucidating the genetic architecture of reproductive ageing in the Japanese population.	Menarche (age at onset)	67,029 Japanese ancestry women	73,397 European ancestry women	14q13.3	14	36520214	NKX2-1	NKX2-1, SFTA3, NKX2-1-AS1			ENSG00000136352, ENSG00000257520, ENSG00000253563			rs2076751-C	rs2076751	0	2076751	5_prime_UTR_variant	0	0.75	1e-11	11.0	(japanese)	0.07	[0.05-0.09] year increase	Illumina [at least 532488] (imputed)	N	age at menarche	http://www.ebi.ac.uk/efo/EFO_0004703	GCST005867	Genome-wide genotyping array
2021-12-14	34594039	Sakaue S	2021-09-30	Nat Genet	www.ncbi.nlm.nih.gov/pubmed/34594039	A cross-population atlas of genetic associations for 220 human phenotypes.	Height	360,388 European ancestry individuals, 165,056 East Asian ancestry individuals	NA	14q13.3	14	36520391		SFTA3, NKX2-1, NKX2-1-AS1			ENSG00000257520, ENSG00000136352, ENSG00000253563			rs56249733-G	rs56249733	0	56249733	intron_variant	0	NR	3e-26	2.55229e+16		0.0138	[0.011-0.016] unit increase	Affymetrix, Illumina [20538915] (imputed)	N	body height	http://www.ebi.ac.uk/efo/EFO_0004339	GCST90018959	Genome-wide genotyping array
2024-08-30	39134668	Shi S	2024-08-12	Nat Genet	www.ncbi.nlm.nih.gov/pubmed/39134668	A Genomics England haplotype reference panel and imputation of UK Biobank.	Height	404,900 European ancestry individuals	NA	14q13.3	14	36520391		SFTA3, NKX2-1, NKX2-1-AS1			ENSG00000257520, ENSG00000136352, ENSG00000253563			rs56249733-?	rs56249733	0	56249733	intron_variant	0	NR	1e-15	15.0		0.0139371	[0.011-0.017] unit increase	Affymetrix [162050642] (imputed)	N	body height	http://www.ebi.ac.uk/efo/EFO_0004339	GCST90435412	Genome-wide genotyping array
2010-09-11	20676098	Takata R	2010-08-01	Nat Genet	www.ncbi.nlm.nih.gov/pubmed/20676098	Genome-wide association study identifies five new susceptibility loci for prostate cancer in the Japanese population.	Prostate cancer	1,583 Japanese ancestry cases, 3,386 Japanese ancestry controls	3,001 Japanese ancestry cases, 5,415 Japanese ancestry controls	8p21.2	8	23668950	NKX3.1	SINHCAFP3 - NKX3-1	ENSG00000253488	ENSG00000167034		33443	9747	rs1512268-?	rs1512268	0	1512268	intergenic_variant	1	NR	4e-11	1.03979e+16				Illumina [510687]	N	prostate carcinoma	http://www.ebi.ac.uk/efo/EFO_0001663	GCST000750	Genome-wide genotyping array
2012-11-20	22959728	Ahmeti KB	2012-09-05	Neurobiol Aging	www.ncbi.nlm.nih.gov/pubmed/22959728	Age of onset of amyotrophic lateral sclerosis is modulated by a locus on 1p34.1.	Amyotrophic lateral sclerosis	4,243 European ancestry cases, 5,112 European ancestry controls	NA	8q24.3	8	142040310	intergenic	DNAJC8P3 - MIR4472-1	ENSG00000254183	ENSG00000265247		71469	136029	rs4917300-T	rs4917300	0	4917300	intergenic_variant	1	0.46	2e-06	5698970004336010	(Joint)	2027-01-01	[1.14-1.42]	Illumina [254145]	N	amyotrophic lateral sclerosis	http://purl.obolibrary.org/obo/MONDO_0004976	GCST001664	Genome-wide genotyping array
2009-12-29	19767753	Eeles RA	2009-09-20	Nat Genet	www.ncbi.nlm.nih.gov/pubmed/19767753	Identification of seven new prostate cancer susceptibility loci through a genome-wide association study.	Prostate cancer	1,854 European ancestry cases, 1,894 European ancestry controls	19,879 cases and 18,761 controls of European, East Asian, African American, Latino, and Hawaiian ancestry	8p21.2	8	23668950	NKX3.1	SINHCAFP3 - NKX3-1	ENSG00000253488	ENSG00000167034		33443	9747	rs1512268-?	rs1512268	0	1512268	intergenic_variant	1	0.45	3e-30	2.95229e+16		2018-01-01	[1.14-1.22]	Illumina [541129]	N	prostate carcinoma	http://www.ebi.ac.uk/efo/EFO_0001663	GCST000488	Genome-wide genotyping array
2013-09-05	19744961	Hazra A	2009-09-10	Hum Mol Genet	www.ncbi.nlm.nih.gov/pubmed/19744961	Genome-wide significant predictors of metabolites in the one-carbon metabolism pathway.	Folate pathway vitamin levels	3,305 European ancestry females, 1,458 European ancestry males	NA	1p36.22	1	11898666	MTHFR	SBF1P2 - RNU5E-1	ENSG00000224904	ENSG00000199347		18260	9486	rs12085006-?	rs12085006	0	12085006	intergenic_variant	1	0.43	6e-10	9221848749616350	(Plasma homocysteine)	0.04	[0.020-0.060] unit increase	Affymetrix, Illumina [~ 2500000] (imputed)	N	homocysteine measurement	http://www.ebi.ac.uk/efo/EFO_0004578	GCST000483	Genome-wide genotyping array
2008-09-12	18391950	Lettre G	2008-04-06	Nat Genet	www.ncbi.nlm.nih.gov/pubmed/18391950	Identification of ten loci associated with height highlights new biological pathways in human growth.	Height	15,821 European ancestry individuals	Up to 17,801 European ancestry individuals	14q13.3	14	36530844	NKX2-1	NKX2-1-AS1			ENSG00000253563			rs17104630-G	rs17104630	0	17104630	intergenic_variant	0	0.04	8e-06	5096910013008050		0.42	[0.61-1.10] cm decrease	Affymetrix, Illumina [2260683] (imputed)	N	body height	http://www.ebi.ac.uk/efo/EFO_0004339	GCST000176	Genome-wide genotyping array
2012-11-13	20125193	Cirulli ET	2010-02-03	Eur J Hum Genet	www.ncbi.nlm.nih.gov/pubmed/20125193	Common genetic variation and performance on standardized cognitive tests.	Cognitive performance	Up to 813 European ancestry individuals, up to 167 East Asian ancestry individuals, up to 7 Hispanic/Latin American individuals, up to 74 South Asian ancestry individuals	NA	15q23	15	67906573	RNU6-2, RNU6-1	RNU6-1 - PIAS1	ENSG00000206625	ENSG00000033800		66528	147736	rs448720-?	rs448720	0	448720	intergenic_variant	1	NR	5e-06	5301029995663980	(TrailsB)			Illumina [up to 563855]	N	neuropsychological test	http://www.ebi.ac.uk/efo/EFO_0003926	GCST000579	Genome-wide genotyping array
2014-07-23	24324551	Deng X	2013-11-20	PLoS One	www.ncbi.nlm.nih.gov/pubmed/24324551	Genome wide association study (GWAS) of Chagas cardiomyopathy in Trypanosoma cruzi seropositive subjects.	PR interval in Tripanosoma cruzi seropositivity	580 Brazilian ancestry individuals	NA	21q22.11	21	30931947	NR	KRTAP11-1 - KRTAP19-8	ENSG00000182591	ENSG00000206102		50367	106212	rs8134605-?	rs8134605	0	8134605	intergenic_variant	1	NR	8e-07	6096910013008050				Affymetrix [5486770] (imputed)	N	PR interval	http://www.ebi.ac.uk/efo/EFO_0004462	GCST002279	Genome-wide genotyping array
2014-03-11	23945395	Hara K	2013-08-14	Hum Mol Genet	www.ncbi.nlm.nih.gov/pubmed/23945395	Genome-wide association study identifies three novel loci for type 2 diabetes.	Type 2 diabetes	5,976 Japanese ancestry cases, 20,829 Japanese ancestry controls	24,416 East Asian ancestry cases, 13,985 East Asian ancestry controls	7q32.1	7	128222749	MIR129, LEP	MIR129-1 - LEP	ENSG00000207705	ENSG00000174697		14806	18529	rs791595-A	rs791595	0	791595	intergenic_variant	1	0.08	3e-13	1.25229e+16		2017-01-01	[1.12-1.22]	Illumina [6209637] (imputed)	N	type 2 diabetes mellitus	http://purl.obolibrary.org/obo/MONDO_0005148	GCST002128	Genome-wide genotyping array
2015-04-16	21844884	Wheeler HE	2011-08-16	Pharmacogenomics J	www.ncbi.nlm.nih.gov/pubmed/21844884	Genome-wide meta-analysis identifies variants associated with platinating agent susceptibility across populations.	Response to platinum-based chemotherapy (cisplatin)	176 Sub-Saharan African ancestry lymphoblastoid cell lines, 83 African ancestry lymphoblastoid cell lines, 175 East Asian ancestry lymphoblastoid cell lines, 174 European ancestry lymphoblastoid cell lines	NA	21q22.11	21	31034797	intergenic	KRTAP11-1 - KRTAP19-8	ENSG00000182591	ENSG00000206102		153217	3362	rs2833197-?	rs2833197	0	2833197	intergenic_variant	1	NR	9e-06	5045757490560670				NR [~ 3000000] (imputed)	N	response to cisplatin	http://purl.obolibrary.org/obo/GO_0072718	GCST001201	Genome-wide genotyping array
2020-01-09	23823483	Rhee EP	2013-07-02	Cell Metab	www.ncbi.nlm.nih.gov/pubmed/23823483	A genome-wide association study of the human metabolome in a community-based cohort.	Metabolite levels	2,076 European ancestry individuals	NA	4p16.3	4	1553021	SLBP	NKX1-1 - FAM53A	ENSG00000235608	ENSG00000174137		146579	64894	rs6838024-?	rs6838024	0	6838024	intergenic_variant	1	NR	2e-06	5698970004336010	(SM 16:1)	0.33905965	[0.2-0.48] unit increase	Affymetrix [at least 2500000] (imputed)	N	sphingomyelin 16:1 measurement	http://www.ebi.ac.uk/efo/EFO_0010392	GCST009391	Genome-wide genotyping array
2013-01-23	23143602	Whitcomb DC	2012-11-11	Nat Genet	www.ncbi.nlm.nih.gov/pubmed/23143602	Common genetic variants in the CLDN2 and PRSS1-PRSS2 loci alter risk for alcohol-related and sporadic pancreatitis.	Pancreatitis	676 European ancestry cases, 4,507 European ancestry controls	910 European ancestry cases, 4,170 European ancestry controls	7q34	7	142749077	PRSS2, PRSS1	TRBV29-1 - PRSS1	ENSG00000232869	ENSG00000204983		8183	391	rs10273639-C	rs10273639	0	10273639	intergenic_variant	1	0.576	2e-14	1.3699e+16		1936-01-01	[1.30-1.42]	Illumina [625739]	N	pancreatitis	http://www.ebi.ac.uk/efo/EFO_0000278	GCST001741	Genome-wide genotyping array
2016-07-14	26053186	Park SL	2015-06-08	PLoS One	www.ncbi.nlm.nih.gov/pubmed/26053186	Mercapturic Acids Derived from the Toxicants Acrolein and Crotonaldehyde in the Urine of Cigarette Smokers from Five Ethnic Groups with Differing Risks for Lung Cancer.	3-hydroxypropylmercapturic acid levels in smokers	362 African American current smoker individuals, 329 Native Hawaiian ancestry current smoker individuals, 438 European ancestry current smoker individuals, 449 Latino current smoker individuals, 704 Japanese ancestry current smoker individuals	NA	21q22.11	21	31028811	NR	KRTAP11-1 - KRTAP19-8	ENSG00000182591	ENSG00000206102		147231	9348	rs28456019-?	rs28456019	0	28456019	intergenic_variant	1	NR	1e-06	6.0		0.1685	[NR] unit decrease	Illumina [up to 11892802] (imputed)	N	3-hydroxypropylmercapturic acid measurement	http://www.ebi.ac.uk/efo/EFO_0007014	GCST002956	Genome-wide genotyping array
2016-07-15	26034056	Hoffmann TJ	2015-06-01	Cancer Discov	www.ncbi.nlm.nih.gov/pubmed/26034056	A large multiethnic genome-wide association study of prostate cancer identifies novel risk variants and substantial ethnic differences.	Prostate cancer	6,406 European ancestry cases, 601 African American cases, 288 East Asian ancestry cases, 488 Latino cases30,866 European ancestry controls, 1,650 African American controls, 2,938 East Asian ancestry controls, 3,141 Latino controls	4,599 European ancestry cases, 2,265 African American cases, 2,940 European ancestry controls, 2,414 African American controls	8p21.2	8	23649749	NR	SINHCAFP3 - NKX3-1	ENSG00000253488	ENSG00000167034		14242	28948	rs142463603-A	rs142463603	1	13279749	intergenic_variant	1	0.417	4e-16	1.53979e+16		2018-01-01	[1.13-1.22]	Affymetrix [up to 19977088] (imputed)	N	prostate carcinoma	http://www.ebi.ac.uk/efo/EFO_0001663	GCST002944	Genome-wide genotyping array
2016-07-15	26034056	Hoffmann TJ	2015-06-01	Cancer Discov	www.ncbi.nlm.nih.gov/pubmed/26034056	A large multiethnic genome-wide association study of prostate cancer identifies novel risk variants and substantial ethnic differences.	Prostate cancer	6,406 European ancestry cases, 601 African American cases, 288 East Asian ancestry cases, 488 Latino cases30,866 European ancestry controls, 1,650 African American controls, 2,938 East Asian ancestry controls, 3,141 Latino controls	4,599 European ancestry cases, 2,265 African American cases, 2,940 European ancestry controls, 2,414 African American controls	8p21.2	8	23668950	NR	SINHCAFP3 - NKX3-1	ENSG00000253488	ENSG00000167034		33443	9747	rs1512268-A	rs1512268	0	1512268	intergenic_variant	1	0.43	4e-15	1.43979e+16		2017-01-01	[1.12-1.22]	Affymetrix [up to 19977088] (imputed)	N	prostate carcinoma	http://www.ebi.ac.uk/efo/EFO_0001663	GCST002944	Genome-wide genotyping array
2016-07-15	26034056	Hoffmann TJ	2015-06-01	Cancer Discov	www.ncbi.nlm.nih.gov/pubmed/26034056	A large multiethnic genome-wide association study of prostate cancer identifies novel risk variants and substantial ethnic differences.	Prostate cancer	6,406 European ancestry cases, 601 African American cases, 288 East Asian ancestry cases, 488 Latino cases30,866 European ancestry controls, 1,650 African American controls, 2,938 East Asian ancestry controls, 3,141 Latino controls	4,599 European ancestry cases, 2,265 African American cases, 2,940 European ancestry controls, 2,414 African American controls	8p21.2	8	23668950	NR	SINHCAFP3 - NKX3-1	ENSG00000253488	ENSG00000167034		33443	9747	rs1512268-A	rs1512268	0	1512268	intergenic_variant	1	0.43	2e-12	1.1699e+16	(European)	2017-01-01	[1.12-1.22]	Affymetrix [up to 19977088] (imputed)	N	prostate carcinoma	http://www.ebi.ac.uk/efo/EFO_0001663	GCST002944	Genome-wide genotyping array
2016-12-01	26818947	Imamura M	2016-01-28	Nat Commun	www.ncbi.nlm.nih.gov/pubmed/26818947	Genome-wide association studies in the Japanese population identify seven novel loci for type 2 diabetes.	Type 2 diabetes	15,463 Japanese ancestry cases, 26,183 Japanese ancestry controls	20,490 East Asian ancestry cases, 22,922 East Asian ancestry controls, 38,947 European ancestry cases, 121,903 European ancestry controls, 10,587 South Asian ancestry cases, 14,378 South Asian ancestry controls, 3,848 Mexican/Latino cases, 4,366 Mexican/Latino controls	7q32.1	7	128223242	MIR129, LEP	MIR129-1 - LEP	ENSG00000207705	ENSG00000174697		15299	18036	rs4731420-C	rs4731420	0	4731420	regulatory_region_variant	1	NR	8e-08	7096910013008050	(Japanese)	11570164	[1.09703252701443-1.22028007868366]	Illumina [7521072] (imputed)	N	type 2 diabetes mellitus	http://purl.obolibrary.org/obo/MONDO_0005148	GCST003400	Genome-wide genotyping array
2017-03-17	27089181	Okbay A	2016-04-18	Nat Genet	www.ncbi.nlm.nih.gov/pubmed/27089181	Genetic variants associated with subjective well-being, depressive symptoms, and neuroticism identified through genome-wide analyses.	Neuroticism	170,911 European ancestry individuals	NA	8q24.3	8	141988159	NR	DNAJC8P3 - MIR4472-1	ENSG00000254183	ENSG00000265247		19318	188180	rs73716038-A	rs73716038	0	73716038	intergenic_variant	1	0.918	2e-06	5698970004336010		0.03100201	[0.018-0.044] unit increase	Affymetrix [up to 6544775] (imputed)	N	neuroticism measurement	http://www.ebi.ac.uk/efo/EFO_0007660	GCST003770	Genome-wide genotyping array
2016-06-13	26443449	Wang M	2015-10-07	Nat Commun	www.ncbi.nlm.nih.gov/pubmed/26443449	Large-scale association analysis in Asians identifies new susceptibility loci for prostate cancer.	Prostate cancer	3,000 East Asian ancestry cases, 4,394 East Asian ancestry controls	3,605 East Asian ancestry cases, 3,919 East Asian ancestry controls	8p21.2	8	23668950	NKX3-1	SINHCAFP3 - NKX3-1	ENSG00000253488	ENSG00000167034		33443	9747	rs1512268-T	rs1512268	0	1512268	intergenic_variant	1	NR	1e-13	13.0		13157895	[NR]	Illumina [4550396] (imputed)	N	prostate carcinoma	http://www.ebi.ac.uk/efo/EFO_0001663	GCST003148	Genome-wide genotyping array
2016-10-14	26634245	Lutz SM	2015-12-03	BMC Genet	www.ncbi.nlm.nih.gov/pubmed/26634245	A genome-wide association study identifies risk loci for spirometric measures among smokers of European and African ancestry.	Post bronchodilator FEV1/FVC ratio	10,094 European ancestry current and former smoker individuals, 3,260 African American current and former smoker individuals, 178 current and former smoker individuals	NA	8p21.2	8	23649866	Intergenic	SINHCAFP3 - NKX3-1	ENSG00000253488	ENSG00000167034		14359	28831	rs147410223-G	rs147410223	0	147410223	intergenic_variant	1	0.783	7e-07	6154901959985740	(AA)	0.021	unit increase	Illumina [NR] (imputed)	N	FEV/FVC ratio, response to bronchodilator	http://www.ebi.ac.uk/efo/EFO_0004713, http://purl.obolibrary.org/obo/GO_0097366	GCST003264	Genome-wide genotyping array
2016-07-23	26198764	Goes FS	2015-07-21	Am J Med Genet B Neuropsychiatr Genet	www.ncbi.nlm.nih.gov/pubmed/26198764	Genome-wide association study of schizophrenia in Ashkenazi Jews.	Schizophrenia	592 Ashkenazi Jewish ancestry cases, 505 Ashkenazi Jewish ancestry controls, 36,989 cases, 113,075 controls	NA	7q32.1	7	128227402	NR	MIR129-1 - LEP	ENSG00000207705	ENSG00000174697		19459	13876	rs79947808-G	rs79947808	0	79947808	intergenic_variant	1	NR	8e-06	5096910013008050		11363636	[NR]	Illumina [7158791] (imputed)	N	schizophrenia	http://purl.obolibrary.org/obo/MONDO_0005090	GCST003048	Genome-wide genotyping array
2017-05-25	28139693	Hoffmann TJ	2017-01-31	Nat Commun	www.ncbi.nlm.nih.gov/pubmed/28139693	Genome-wide association study of prostate-specific antigen levels identifies novel loci independent of prostate cancer.	Prostate-specific antigen levels	28,503 European ancestry individuals	2,716 Latino individuals, 2,518 East Asian ancestry individuals, 1,585 African American individuals, 6,193 European ancestry individuals (later diagnosed with prostate cancer), 5,603 European ancestry individuals	8p21.2	8	23670998	NKX3-1	SINHCAFP3 - NKX3-1	ENSG00000253488	ENSG00000167034		35491	7699	rs13272392-T	rs13272392	0	13272392	intergenic_variant	1	0.43	4e-34	3339794000867200		0.0685113	[0.057-0.08] unit increase	Affymetrix [10109774] (imputed)	N	prostate specific antigen amount	http://purl.obolibrary.org/obo/OBA_2050200	GCST004093	Genome-wide genotyping array
2018-09-12	29942086	Savage JE	2018-06-25	Nat Genet	www.ncbi.nlm.nih.gov/pubmed/29942086	Genome-wide association meta-analysis in 269,867 individuals identifies new genetic and functional links to intelligence.	Intelligence	269,867 European ancestry individuals	NA	14q13.3	14	36532930	NR	NKX2-1-AS1			ENSG00000253563			rs11622558-T	rs11622558	0	11622558	intergenic_variant	0	NR	6e-10	9221848749616350		2025-02-06	z-score decrease	Affymetrix, Illumina [9295118] (imputed)	N	intelligence	http://www.ebi.ac.uk/efo/EFO_0004337	GCST006250	Genome-wide genotyping array
2024-03-28	37500982	He D	2023-07-27	Osteoporos Int	www.ncbi.nlm.nih.gov/pubmed/37500982	A longitudinal genome-wide association study of bone mineral density mean and variability in the UK Biobank.	Bone mineral density mean	5,862 South Asian ancestry individuals	NA	8q24.3	8	142149704		DNAJC8P3 - MIR4472-1	ENSG00000254183	ENSG00000265247		180863	26635	rs76607049-?	rs76607049	0	76607049	TF_binding_site_variant	1	NR	1e-15	15.0				NR [NR] (imputed)	N	bone density	http://www.ebi.ac.uk/efo/EFO_0003923	GCST90321120	Genome-wide genotyping array
2018-09-17	29844566	Davies G	2018-05-29	Nat Commun	www.ncbi.nlm.nih.gov/pubmed/29844566	Study of 300,486 individuals identifies 148 independent genetic loci influencing general cognitive function.	Reaction time	330,069 European ancestry individuals	NA	7q32.1	7	128138460	NR	SND1 - MIR129-1	ENSG00000197157	ENSG00000207705		45851	69412	rs4731401-?	rs4731401	0	4731401	intergenic_variant	1	NR	2e-06	5698970004336010		0.0085134	[0.005-0.012] unit decrease	Affymetrix [805426] (imputed)	N	reaction time measurement	http://www.ebi.ac.uk/efo/EFO_0008393	GCST006268	Genome-wide genotyping array
2018-09-12	29942086	Savage JE	2018-06-25	Nat Genet	www.ncbi.nlm.nih.gov/pubmed/29942086	Genome-wide association meta-analysis in 269,867 individuals identifies new genetic and functional links to intelligence.	Intelligence	269,867 European ancestry individuals	NA	8q24.3	8	142019599	NR	DNAJC8P3 - MIR4472-1	ENSG00000254183	ENSG00000265247		50758	156740	rs7015050-A	rs7015050	0	7015050	intergenic_variant	1	NR	4e-08	7.39794e+16		5492	z-score increase	Affymetrix, Illumina [9295118] (imputed)	N	intelligence	http://www.ebi.ac.uk/efo/EFO_0004337	GCST006250	Genome-wide genotyping array
2018-09-17	29844566	Davies G	2018-05-29	Nat Commun	www.ncbi.nlm.nih.gov/pubmed/29844566	Study of 300,486 individuals identifies 148 independent genetic loci influencing general cognitive function.	Reaction time	330,069 European ancestry individuals	NA	3p21.32	3	44184840	NR	MIR138-1 - TOPAZ1	ENSG00000207954	ENSG00000173769		70530	57046	rs4682718-?	rs4682718	0	4682718	regulatory_region_variant	1	NR	5e-06	5301029995663980		0.0080821	[0.0046-0.0116] unit increase	Affymetrix [805426] (imputed)	N	reaction time measurement	http://www.ebi.ac.uk/efo/EFO_0008393	GCST006268	Genome-wide genotyping array
2020-09-18	32888494	Vuckovic D	2020-09-01	Cell	www.ncbi.nlm.nih.gov/pubmed/32888494	The Polygenic and Monogenic Basis of Blood Traits and Diseases.	Eosinophil counts	408,112 British individuals	NA	8p21.2	8	23637767	RP11-583M2.2	SINHCAFP3 - NKX3-1	ENSG00000253488	ENSG00000167034		2260	40930	rs71210632-G	rs71210632	0	71210632	intergenic_variant	1	0.665372	3e-09	8522878745280330		0.014146583	[0.0095-0.0188] unit decrease	Affymetrix [93095623] (imputed)	N	eosinophil count	http://www.ebi.ac.uk/efo/EFO_0004842	GCST90002381	Genome-wide genotyping array
2020-06-17	32180562	Kulyte A	2020-01-25	Mol Metab	www.ncbi.nlm.nih.gov/pubmed/32180562	Genome-wide association study of adipocyte lipolysis in the GENetics of adipocyte lipolysis (GENiAL) cohort.	Spontaneous adipocyte lipolysis	856 European ancestry individuals	NA	2p11.2	2	87186773	NR	ANAPC1P3 - MIR4771-1	ENSG00000230395	ENSG00000264793		65793	8013	rs2125974-A	rs2125974	0	2125974	intergenic_variant	1	0.517368	8e-06	5096910013008050		0.079	[0.044-0.114] unit increase	NR [9260588] (imputed)	N	lipid measurement	http://www.ebi.ac.uk/efo/EFO_0004529	GCST010088	Genome-wide genotyping array
2020-06-17	32180562	Kulyte A	2020-01-25	Mol Metab	www.ncbi.nlm.nih.gov/pubmed/32180562	Genome-wide association study of adipocyte lipolysis in the GENetics of adipocyte lipolysis (GENiAL) cohort.	Stimulated adipocyte lipolysis	874 European ancestry individuals	NA	2p11.2	2	87187467	NR	ANAPC1P3 - MIR4771-1	ENSG00000230395	ENSG00000264793		66487	7319	rs540268296-?	rs540268296	0	540268296	intergenic_variant	1	0.977711	8e-06	5096910013008050		0.28	[0.16-0.4] unit decrease	NR [9260588] (imputed)	N	lipid measurement	http://www.ebi.ac.uk/efo/EFO_0004529	GCST010087	Genome-wide genotyping array
2018-09-17	29844566	Davies G	2018-05-29	Nat Commun	www.ncbi.nlm.nih.gov/pubmed/29844566	Study of 300,486 individuals identifies 148 independent genetic loci influencing general cognitive function.	General cognitive ability	up to 300,486 European ancestry individuals	NA	8q24.3	8	142016062	NR	DNAJC8P3 - MIR4472-1	ENSG00000254183	ENSG00000265247		47221	160277	rs11167110-?	rs11167110	0	11167110	regulatory_region_variant	1	NR	3e-06	5522878745280330		4681	z-score decrease	Affymetrix, Illumina [at least 2500000] (imputed)	N	intelligence	http://www.ebi.ac.uk/efo/EFO_0004337	GCST006269	Genome-wide genotyping array
2019-02-08	30595370	Kichaev G	2018-12-27	Am J Hum Genet	www.ncbi.nlm.nih.gov/pubmed/30595370	Leveraging Polygenic Functional Enrichment to Improve GWAS Power.	Eosinophil counts	approximately 440,000 European ancestry individuals	NA	8p21.2	8	23639033		SINHCAFP3 - NKX3-1	ENSG00000253488	ENSG00000167034		3526	39664	rs6557705-?	rs6557705	0	6557705	intergenic_variant	1	NR	1e-09	9.0				NR [~ 8900000] (imputed)	N	eosinophil count	http://www.ebi.ac.uk/efo/EFO_0004842	GCST007065	Genome-wide genotyping array
2019-02-08	30595370	Kichaev G	2018-12-27	Am J Hum Genet	www.ncbi.nlm.nih.gov/pubmed/30595370	Leveraging Polygenic Functional Enrichment to Improve GWAS Power.	Eosinophil counts	approximately 440,000 European ancestry individuals	NA	15q23	15	68050754		RNU6-1 - PIAS1	ENSG00000206625	ENSG00000033800		210709	3555	rs34852333-?	rs34852333	0	34852333	intergenic_variant	1	NR	2e-10	9698970004336010				NR [~ 8900000] (imputed)	N	eosinophil count	http://www.ebi.ac.uk/efo/EFO_0004842	GCST007065	Genome-wide genotyping array
2020-09-18	32888494	Vuckovic D	2020-09-01	Cell	www.ncbi.nlm.nih.gov/pubmed/32888494	The Polygenic and Monogenic Basis of Blood Traits and Diseases.	Hemoglobin	408,112 British individuals	NA	4p15.2	4	23736242	RP11-380P13.1	ERVH-1 - PPARGC1A	ENSG00000251292	ENSG00000109819		2663	18799	rs16874060-G	rs16874060	0	16874060	intergenic_variant	1	0.047264	8e-22	2.10969e+16		0.050063234	[0.04-0.06] unit increase	Affymetrix [93095623] (imputed)	N	hemoglobin measurement	http://www.ebi.ac.uk/efo/EFO_0004509	GCST90002384	Genome-wide genotyping array
2019-02-08	30595370	Kichaev G	2018-12-27	Am J Hum Genet	www.ncbi.nlm.nih.gov/pubmed/30595370	Leveraging Polygenic Functional Enrichment to Improve GWAS Power.	Mean corpuscular hemoglobin	approximately 443,000 European ancestry individuals	NA	15q22.31	15	65313905		RNU5B-1 - IGDCC3	ENSG00000200156	ENSG00000174498		9113	13222	rs147693426-?	rs147693426	0	147693426	intergenic_variant	1	NR	7e-08	7154901959985740				NR [~ 8900000] (imputed)	N	mean corpuscular hemoglobin	http://www.ebi.ac.uk/efo/EFO_0004527	GCST007068	Genome-wide genotyping array
2018-09-17	29844566	Davies G	2018-05-29	Nat Commun	www.ncbi.nlm.nih.gov/pubmed/29844566	Study of 300,486 individuals identifies 148 independent genetic loci influencing general cognitive function.	General cognitive ability	up to 300,486 European ancestry individuals	NA	7q32.1	7	128152042	MIR129-1	SND1 - MIR129-1	ENSG00000197157	ENSG00000207705		59433	55830	rs62484026-A	rs62484026	0	62484026	intergenic_variant	1	NR	3e-08	7522878745280330		1954-05-01	z-score increase	Affymetrix, Illumina [at least 2500000] (imputed)	N	intelligence	http://www.ebi.ac.uk/efo/EFO_0004337	GCST006269	Genome-wide genotyping array
2018-09-17	29844566	Davies G	2018-05-29	Nat Commun	www.ncbi.nlm.nih.gov/pubmed/29844566	Study of 300,486 individuals identifies 148 independent genetic loci influencing general cognitive function.	General cognitive ability	up to 300,486 European ancestry individuals	NA	14q13.3	14	36538944	PHKBP2	NKX2-1-AS1			ENSG00000253563			rs1951167-A	rs1951167	0	1951167	intergenic_variant	0	NR	3e-08	7522878745280330		5519	z-score decrease	Affymetrix, Illumina [at least 2500000] (imputed)	N	intelligence	http://www.ebi.ac.uk/efo/EFO_0004337	GCST006269	Genome-wide genotyping array
2019-05-21	30595370	Kichaev G	2018-12-27	Am J Hum Genet	www.ncbi.nlm.nih.gov/pubmed/30595370	Leveraging Polygenic Functional Enrichment to Improve GWAS Power.	Height	approximately 458,000 European ancestry individuals	NA	12q24.23	12	120297291		RNU4-1 - SIRT4	ENSG00000200795	ENSG00000089163		4054	5025	rs1185209-?	rs1185209	0	1185209	intergenic_variant	1	NR	1e-12	12.0				NR [~ 8900000] (imputed)	N	body height	http://www.ebi.ac.uk/efo/EFO_0004339	GCST007841	Genome-wide genotyping array
2024-03-28	37500982	He D	2023-07-27	Osteoporos Int	www.ncbi.nlm.nih.gov/pubmed/37500982	A longitudinal genome-wide association study of bone mineral density mean and variability in the UK Biobank.	Bone mineral density variability	5,862 South Asian ancestry individuals	NA	14q11.2	14	21784375		TRAV7 - TRAV8-1	ENSG00000211781	ENSG00000211782		872	12912	rs201923665-?	rs201923665	0	201923665	intergenic_variant	1	NR	3e-08	7522878745280330				NR [NR] (imputed)	N	bone density	http://www.ebi.ac.uk/efo/EFO_0003923	GCST90321121	Genome-wide genotyping array
2020-01-21	31786426	Farias Tempaku P	2019-08-14	Sleep Med	www.ncbi.nlm.nih.gov/pubmed/31786426	Genome-wide association study reveals two novel risk alleles for incident obstructive sleep apnea in the EPISONO cohort.	Obstructive sleep apnea trait (apnea hypopnea index, change over time)	404 European ancestry individuals, 97 Black individuals, 20 Asian ancestry individuals, 20 Indigenous individuals, 138 mixed race individuals, 27 individuals	NA	7q32.1	7	128096993	NR	SND1 - MIR129-1	ENSG00000197157	ENSG00000207705		4384	110879	rs322818-A	rs322818	0	322818	intergenic_variant	1	0.243	9e-06	5045757490560670		0.2378	[0.13-0.34] unit increase	Illumina [up to 730525]	N	sleep apnea measurement	http://www.ebi.ac.uk/efo/EFO_0007817	GCST009461	Genome-wide genotyping array
2020-05-21	31969693	Coleman JRI	2020-01-23	Mol Psychiatry	www.ncbi.nlm.nih.gov/pubmed/31969693	Genome-wide gene-environment analyses of major depressive disorder and reported lifetime traumatic experiences in UK Biobank.	Major depressive disorder in trauma-unexposed individuals	9,487 European ancestry cases, 39,677 European ancestry controls	NA	17q21.2	17	41188621	NR	KRTAP4-17P - KRTAP9-1	ENSG00000251439	ENSG00000240542		1485	1266	rs56294834-A	rs56294834	0	56294834	intergenic_variant	1	0.0210005	8e-06	5096910013008050		1127	[1.07-1.18]	Affymetrix [7791636] (imputed)	N	major depressive disorder	http://purl.obolibrary.org/obo/MONDO_0002009	GCST009981	Genome-wide genotyping array
2018-09-17	29844566	Davies G	2018-05-29	Nat Commun	www.ncbi.nlm.nih.gov/pubmed/29844566	Study of 300,486 individuals identifies 148 independent genetic loci influencing general cognitive function.	General cognitive ability	up to 300,486 European ancestry individuals	NA	7q32.1	7	128186228	NR	SND1 - MIR129-1	ENSG00000197157	ENSG00000207705		93619	21644	rs13232055-?	rs13232055	0	13232055	intergenic_variant	1	NR	3e-07	6522878745280330		5137	z-score increase	Affymetrix, Illumina [at least 2500000] (imputed)	N	intelligence	http://www.ebi.ac.uk/efo/EFO_0004337	GCST006269	Genome-wide genotyping array
2019-02-08	30595370	Kichaev G	2018-12-27	Am J Hum Genet	www.ncbi.nlm.nih.gov/pubmed/30595370	Leveraging Polygenic Functional Enrichment to Improve GWAS Power.	Red blood cell count	approximately 445,000 European ancestry individuals	NA	4p15.2	4	23734900		ERVH-1 - PPARGC1A	ENSG00000251292	ENSG00000109819		1321	20141	rs16874052-?	rs16874052	0	16874052	intergenic_variant	1	NR	2e-20	1969897000433600				NR [~ 8900000] (imputed)	N	erythrocyte count	http://www.ebi.ac.uk/efo/EFO_0004305	GCST007069	Genome-wide genotyping array
2020-08-14	32572223	Hughes DA	2020-06-22	Nat Microbiol	www.ncbi.nlm.nih.gov/pubmed/32572223	Genome-wide associations of human gut microbiome variation and implications for causal inference analyses.	Gut microbiota (bacterial taxa, hurdle binary method)	2,223 European ancestry individuals	1,667 European ancestry individuals	15q23	15	67981308	PIAS1	RNU6-1 - PIAS1	ENSG00000206625	ENSG00000033800		141263	73001	rs80146165-T	rs80146165	0	80146165	intergenic_variant	1	0.0128677720493307	8e-06	5096910013008050	(F_Sutterellaceae_HB)	143466	[0.8-2.06] unit decrease	Illumina [7711310] (imputed)	N	gut microbiome measurement	http://www.ebi.ac.uk/efo/EFO_0007874	GCST010396	Genome-wide genotyping array
2018-08-29	29912962	Feitosa MF	2018-06-18	PLoS One	www.ncbi.nlm.nih.gov/pubmed/29912962	Novel genetic associations for blood pressure identified via gene-alcohol interaction in up to 570K individuals across multiple ancestries.	Diastolic blood pressure x alcohol consumption (light vs heavy) interaction (2df test)	12,758 European ancestry heavy drinkers, 1,326 African American or Afro-Caribbean heavy drinkers, 648 Asian ancestry heavy drinkers, 364 Hispanic or Latin American heavy drinkers, 43,947 European ancestry light drinkers, 8,239 African American or Afro-Caribbean light drinkers, 1,141 Asian ancestry light drinkers, 4,448 Hispanic or Latin American light drinkers	42,079 European ancestry heavy drinkers, 217 African American or Afro-Caribbean heavy drinkers, 282,294 Asian ancestry heavy drinkers, 124 Hispanic ancestry heavy drinkers, 74,757 European ancestry light drinkers, 845 African American light drinkers, 24,129 Asian ancestry light drinkers, 411 Hispanic light drinkers	1p36.22	1	11905735	LOC105376742, KIAA2013	SBF1P2 - RNU5E-1	ENSG00000224904	ENSG00000199347		25329	2417	rs72640287-T	rs72640287	0	72640287	intergenic_variant	1	0.04	3e-09	8522878745280330	(EA)			Affymetrix, Illumina [up to 39321347] (imputed)	N	diastolic blood pressure, alcohol consumption measurement	http://www.ebi.ac.uk/efo/EFO_0006336, http://www.ebi.ac.uk/efo/EFO_0007878	GCST006169	Genome-wide genotyping array
2018-10-18	29912962	Feitosa MF	2018-06-18	PLoS One	www.ncbi.nlm.nih.gov/pubmed/29912962	Novel genetic associations for blood pressure identified via gene-alcohol interaction in up to 570K individuals across multiple ancestries.	Systolic blood pressure x alcohol consumption interaction (2df test)	63,608 European ancestry drinkers, 10,193 African American or Afro-Caribbean heavy drinkers, 2,441 Asian ancestry drinkers, 5,084 Hispanic or Latin American drinkers, 27,494 European ancestry non-drinkers, 11,224 African American or Afro-Caribbean non-drinkers, 9,924 Asian ancestry non-drinkers, 3,387 Hispanic or Latin American non-drinkers	238,002 European ancestry drinkers, 2,280 African American drinkers, 54,081 Asian ancestry drinkers, 6,452 Hispanic drinkers, 43,316 European ancestry non-drinkers, 2,761 African American non-drinkers, 86,945 Asian ancestry non-drinkers, 6,925 Hispanic non-drinkers	1p36.22	1	11905735	LOC105376742, KIAA2013	SBF1P2 - RNU5E-1	ENSG00000224904	ENSG00000199347		25329	2417	rs72640287-T	rs72640287	0	72640287	intergenic_variant	1	0.04	6e-21	2.02218e+16	(EA)			Affymetrix, Illumina [up to 39321347] (imputed)	N	systolic blood pressure, alcohol drinking	http://www.ebi.ac.uk/efo/EFO_0006335, http://www.ebi.ac.uk/efo/EFO_0004329	GCST006434	Genome-wide genotyping array
2018-08-29	29912962	Feitosa MF	2018-06-18	PLoS One	www.ncbi.nlm.nih.gov/pubmed/29912962	Novel genetic associations for blood pressure identified via gene-alcohol interaction in up to 570K individuals across multiple ancestries.	Mean arterial pressure x alcohol consumption interaction (2df test)	91,110 European ancestry drinkers and non-drinkers, 21,416 African American or Afro-Caribbean drinkers and non-drinkers, 12,365 Asian ancestry drinkers and non-drinkers, 8,470 Hispanic or Latin American drinkers and non-drinkers	237,996 European ancestry drinkers, 2,280 African American drinkers, 54,080 Asian ancestry drinkers, 6,448 Hispanic drinkers, 43,315 European ancestry non-drinkers, 2,761 African ancestry non-drinkers, 86,943 Asian ancestry non-drinkers, 6,923 Hispanic non-drinkers	1p36.22	1	11908142	LOC105376742, KIAA2013	SBF1P2 - RNU5E-1	ENSG00000224904	ENSG00000199347		27736	10	rs71647013-A	rs71647013	0	71647013	regulatory_region_variant	1	0.05	1e-09	9.0	(EA, Hispanic)			Affymetrix, Illumina [up to 39321347] (imputed)	N	mean arterial pressure, alcohol drinking	http://www.ebi.ac.uk/efo/EFO_0006340, http://www.ebi.ac.uk/efo/EFO_0004329	GCST006167	Genome-wide genotyping array
2018-08-14	29924316	Byun J	2018-06-19	Carcinogenesis	www.ncbi.nlm.nih.gov/pubmed/29924316	Genome-Wide Association Study of Familial Lung Cancer.	Familial squamous cell lung carcinoma	367 European ancestry cases, 31,563 European ancestry controls	NA	7p11.2	7	56809122	NR	CICP28 - MIR4283-1	ENSG00000277253	ENSG00000264426		974	146663	rs186390478-C	rs186390478	0	186390478	intergenic_variant	1	0.005	9e-06	5045757490560670		1944-07-01	[3.06-18.06]	Illumina [7959153] (imputed)	N	squamous cell lung carcinoma, family history of lung cancer	http://www.ebi.ac.uk/efo/EFO_0000708, http://www.ebi.ac.uk/efo/EFO_0006953	GCST006088	Genome-wide genotyping array
2019-11-05	30239722	Pulit SL	2018-09-14	Hum Mol Genet	www.ncbi.nlm.nih.gov/pubmed/30239722	Meta-analysis of genome-wide association studies for body fat distribution in 694,649 individuals of European ancestry.	Body mass index	434,794 European ancestry female individuals	NA	3p21.32	3	44117664	NA	MIR138-1 - TOPAZ1	ENSG00000207954	ENSG00000173769		3354	124222	rs113706999-A	rs113706999	0	113706999	intergenic_variant	1	0.0227	2e-10	9698970004336010		0.0424	[0.029-0.056] unit increase	NR [~ 27400000] (imputed)	N	body mass index	http://www.ebi.ac.uk/efo/EFO_0004340	GCST009003	Genome-wide genotyping array
2019-02-08	30595370	Kichaev G	2018-12-27	Am J Hum Genet	www.ncbi.nlm.nih.gov/pubmed/30595370	Leveraging Polygenic Functional Enrichment to Improve GWAS Power.	Heel bone mineral density	approximately 446,000 European ancestry individuals	NA	7q32.1	7	128103605		SND1 - MIR129-1	ENSG00000197157	ENSG00000207705		10996	104267	rs322816-?	rs322816	0	322816	regulatory_region_variant	1	NR	2e-07	6698970004336010				NR [~ 8900000] (imputed)	N	heel bone mineral density	http://www.ebi.ac.uk/efo/EFO_0009270	GCST007066	Genome-wide genotyping array
2019-03-19	30531953	International League Against Epilepsy Consortium on Complex Epilepsies	2018-12-10	Nat Commun	www.ncbi.nlm.nih.gov/pubmed/30531953	Genome-wide mega-analysis identifies 16 loci and highlights diverse biological mechanisms in the common epilepsies.	Generalized epilepsy	3,708 European ancestry cases, 61 African American cases, 24,218 European ancestry controls, 2,584 African American controls	NA	21q22.11	21	30811678	GRIK1	KRTAP8-3P - KRTAP8-1	ENSG00000227840	ENSG00000183640		4559	1019	rs2833098-G	rs2833098	0	2833098	intergenic_variant	1	0.38	2e-08	7698970004336010		1964-05-01	NR unit decrease	Affymetrix, Illumina [~ 5000000] (imputed)	N	generalised epilepsy	http://www.ebi.ac.uk/efo/EFO_0005917	GCST007353	Genome-wide genotyping array
2019-10-21	31598132	Donati G	2019-06-30	Mind Brain Educ	www.ncbi.nlm.nih.gov/pubmed/31598132	Genome-Wide Association Study of Latent Cognitive Measures in Adolescence: Genetic Overlap With Intelligence and Education.	Cognitive performance (processing speed)	4,611 European ancestry adolescents	NA	14q13.3	14	36569105	RPL29P3	NKX2-1-AS1			ENSG00000253563			rs7144325-?	rs7144325	0	7144325	intergenic_variant	0	NR	7e-06	5154901959985740		0.095	[0.056-0.134] unit decrease	Illumina [6319684] (imputed)	N	information processing speed	http://www.ebi.ac.uk/efo/EFO_0004363	GCST008891	Genome-wide genotyping array
2018-11-16	30072576	Emilsson V	2018-08-02	Science	www.ncbi.nlm.nih.gov/pubmed/30072576	Co-regulatory networks of human serum proteins link genetics to disease.	Blood protein levels	3,200 European ancestry individuals	NA	1p36.22	1	11881879	KIAA2013	SBF1P2 - RNU5E-1	ENSG00000224904	ENSG00000199347		1473	26273	rs11588551-T	rs11588551	0	11588551	intergenic_variant	1	0.4178125	2e-12	1.1699e+16	(KIAA2013, 6538_90_3)	0.1780613	[0.13-0.23] unit increase	Illumina [> 1000000] (imputed)	N	blood protein measurement	http://www.ebi.ac.uk/efo/EFO_0007937	GCST006585	Targeted genotyping array
2019-01-28	30598549	Morris JA	2018-12-31	Nat Genet	www.ncbi.nlm.nih.gov/pubmed/30598549	An atlas of genetic influences on osteoporosis in humans and mice.	Heel bone mineral density	426,824 British ancestry individuals	NA	4p16.3	4	1398448	CRIPAK	UVSSA - NKX1-1	ENSG00000163945	ENSG00000235608		2459	4484	rs368222845-G	rs368222845	0	368222845	intergenic_variant	1	0.999098	1e-12	12.0		0.147828	[0.11-0.19] unit increase	NR [13737936] (imputed)	N	heel bone mineral density	http://www.ebi.ac.uk/efo/EFO_0009270	GCST006979	Genome-wide genotyping array
2019-03-18	30643258	Karlsson Linner R	2019-01-14	Nat Genet	www.ncbi.nlm.nih.gov/pubmed/30643258	Genome-wide association analyses of risk tolerance and risky behaviors in over 1 million individuals identify hundreds of loci and shared genetic influences.	Alcohol consumption (drinks per week)	414,343 European ancestry individuals	NA	7q32.1	7	128119789	LRRC4	SND1 - MIR129-1	ENSG00000197157	ENSG00000207705		27180	88083	rs322776-T	rs322776	0	322776	intergenic_variant	1	0.4205	2e-08	7698970004336010		0.012627372	[0.0082-0.0171] unit decrease	Affymetrix [11514936] (imputed)	N	alcohol consumption measurement	http://www.ebi.ac.uk/efo/EFO_0007878	GCST007328	Genome-wide genotyping array
2019-04-30	30468137	Fabbri C	2018-11-23	Br J Psychiatry	www.ncbi.nlm.nih.gov/pubmed/30468137	Genome-wide association study of treatment-resistance in depression and meta-analysis of three independent samples.	Treatment resistant depression	1,378 European ancestry treatment resistant cases, 934 European ancestry responders to first treatment, 914 European ancestry non-responders to first treatment	NA	21q22.11	21	30410284	KRTAP13-1	KRTAP13-1 - KRTAP13-3	ENSG00000198390	ENSG00000240432		13462	15096	rs2898168-?	rs2898168	0	2898168	intergenic_variant	1	0.68	2e-06	5698970004336010		16666665		Affymetrix, Illumina [7000000] (imputed)	N	treatment resistant depression, response to antidepressant	http://www.ebi.ac.uk/efo/EFO_0009854, http://purl.obolibrary.org/obo/GO_0036276	GCST007665	Genome-wide genotyping array
2024-03-28	37500982	He D	2023-07-27	Osteoporos Int	www.ncbi.nlm.nih.gov/pubmed/37500982	A longitudinal genome-wide association study of bone mineral density mean and variability in the UK Biobank.	Bone mineral density mean	5,862 South Asian ancestry individuals	NA	15q23	15	67840769		RNU6-1 - PIAS1	ENSG00000206625	ENSG00000033800		724	213540	rs142103394-?	rs142103394	0	142103394	regulatory_region_variant	1	NR	6e-09	8221848749616350				NR [NR] (imputed)	N	bone density	http://www.ebi.ac.uk/efo/EFO_0003923	GCST90321120	Genome-wide genotyping array
2019-10-17	31562322	Takata R	2019-09-27	Nat Commun	www.ncbi.nlm.nih.gov/pubmed/31562322	12 new susceptibility loci for prostate cancer identified by genome-wide association study in Japanese population.	Prostate cancer	5,088 Japanese ancestry cases, 10,682 Japanese ancestry controls	4,818 Japanese ancestry cases, 73,261 Japanese ancestry controls	8p21.2	8	23668950	NKX3.1	SINHCAFP3 - NKX3-1	ENSG00000253488	ENSG00000167034		33443	9747	rs1512268-T	rs1512268	0	1512268	intergenic_variant	1	0.37	3e-24	2.35229e+16		12886598	NR	Illumina [7742602] (imputed)	N	prostate carcinoma	http://www.ebi.ac.uk/efo/EFO_0001663	GCST008860	Genome-wide genotyping array
2017-08-04	27989323	Ahola-Olli AV	2016-12-13	Am J Hum Genet	www.ncbi.nlm.nih.gov/pubmed/27989323	Genome-wide Association Study Identifies 27 Loci Influencing Concentrations of Circulating Cytokines and Growth Factors.	Monocyte chemoattractant protein-3 levels	843 Finnish ancestry individuals	NA	2q11.2	2	97037681	NR	TRIM43CP - IGKV2OR2-1	ENSG00000144188	ENSG00000270748		6045	8907	rs115056730-G	rs115056730	0	115056730	intergenic_variant	1	NR	2e-06	5698970004336010		0.6683	[0.39-0.95] SD units decrease	NR [10700000] (imputed)	N	C-C motif chemokine 7 measurement	http://www.ebi.ac.uk/efo/EFO_0008054	GCST004437	Genome-wide genotyping array
2018-09-05	29455858	Sung YJ	2018-02-15	Am J Hum Genet	www.ncbi.nlm.nih.gov/pubmed/29455858	A Large-Scale Multi-ancestry Genome-wide Study Accounting for Smoking Behavior Identifies Multiple Significant Loci for Blood Pressure.	Diastolic blood pressure x smoking status (current vs non-current) interaction (2df test)	14,607 European ancestry current smokers, 65,935 European ancestry former and never smokers, 5,545 African ancestry current smokers, 21,571 African ancestry former and never smokers, 2,465 Asian ancestry current smokers, 10,973 Asian ancestry former and never smokers, 1,068 Hispanic current smokers, 7,737 Hispanic former and never smokers	48,198 European ancestry current smokers, 251,872 European ancestry former and never smokers, 1,971 African ancestry current smokers, 5,814 African ancestry former and never smokers, 29,485 Asian ancestry current smokers, 119,447 Asian ancestry former and never smokers, 3,737 Hispanic current smokers, 14,199 Hispanic former and never smokers	1p36.22	1	11905735	NPPA, NPPB	SBF1P2 - RNU5E-1	ENSG00000224904	ENSG00000199347		25329	2417	rs72640287-?	rs72640287	0	72640287	intergenic_variant	1	NR	7e-19	1.81549e+16	(EA)			Affymetrix, Illumina [18800000] (imputed)	N	smoking status measurement, diastolic blood pressure	http://www.ebi.ac.uk/efo/EFO_0006527, http://www.ebi.ac.uk/efo/EFO_0006336	GCST006193	Genome-wide genotyping array
2018-09-05	29455858	Sung YJ	2018-02-15	Am J Hum Genet	www.ncbi.nlm.nih.gov/pubmed/29455858	A Large-Scale Multi-ancestry Genome-wide Study Accounting for Smoking Behavior Identifies Multiple Significant Loci for Blood Pressure.	Diastolic blood pressure x smoking status (current vs non-current) interaction (2df test)	14,607 European ancestry current smokers, 65,935 European ancestry former and never smokers, 5,545 African ancestry current smokers, 21,571 African ancestry former and never smokers, 2,465 Asian ancestry current smokers, 10,973 Asian ancestry former and never smokers, 1,068 Hispanic current smokers, 7,737 Hispanic former and never smokers	48,198 European ancestry current smokers, 251,872 European ancestry former and never smokers, 1,971 African ancestry current smokers, 5,814 African ancestry former and never smokers, 29,485 Asian ancestry current smokers, 119,447 Asian ancestry former and never smokers, 3,737 Hispanic current smokers, 14,199 Hispanic former and never smokers	1p36.22	1	11905735	NPPA, NPPB	SBF1P2 - RNU5E-1	ENSG00000224904	ENSG00000199347		25329	2417	rs72640287-?	rs72640287	0	72640287	intergenic_variant	1	NR	4e-19	1.83979e+16				Affymetrix, Illumina [18800000] (imputed)	N	smoking status measurement, diastolic blood pressure	http://www.ebi.ac.uk/efo/EFO_0006527, http://www.ebi.ac.uk/efo/EFO_0006336	GCST006193	Genome-wide genotyping array
2018-09-05	29455858	Sung YJ	2018-02-15	Am J Hum Genet	www.ncbi.nlm.nih.gov/pubmed/29455858	A Large-Scale Multi-ancestry Genome-wide Study Accounting for Smoking Behavior Identifies Multiple Significant Loci for Blood Pressure.	Systolic blood pressure x smoking status (ever vs never) interaction (2df test)	43,016 European ancestry ever smokers, 37,535 European ancestry never smokers, 12,693 African ancestry ever smokers, 13,121 African ancestry never smokers, 4,142 Asian ancestry ever smokers, 9,296 Asian ancestry never smokers, 3,228 Hispanic ever smokers, 5,577 Hispanic never smokers	139,127 European ancestry ever smokers, 145,914 European ancestry never smokers, 3,105 African ancestry ever smokers, 3,075 African ancestry never smokers, 70,335 Asian ancestry ever smokers, 78,597 Asian ancestry never smokers, 6,810 Hispanic ever smokers, 11,133 Hispanic never smokers	1p36.22	1	11905735	NPPA, NPPB	SBF1P2 - RNU5E-1	ENSG00000224904	ENSG00000199347		25329	2417	rs72640287-?	rs72640287	0	72640287	intergenic_variant	1	NR	2e-20	1969897000433600				Affymetrix, Illumina [18800000] (imputed)	N	smoking status measurement, systolic blood pressure	http://www.ebi.ac.uk/efo/EFO_0006527, http://www.ebi.ac.uk/efo/EFO_0006335	GCST006192	Genome-wide genotyping array
2018-04-07	29460428	Gelernter J	2018-02-20	Alcohol Clin Exp Res	www.ncbi.nlm.nih.gov/pubmed/29460428	Genomewide association study of alcohol dependence and related traits in a Thai population.	Alcohol consumption (max-drinks)	1,045 Thai ancestry individuals	NA	7q34	7	142726593	intergenic	PGBD4P1 - TRBV29-1	ENSG00000244273	ENSG00000232869		3829	13613	rs6951271-A	rs6951271	0	6951271	intergenic_variant	1	0.645	6e-06	5221848749616350		0.2306	[0.13-0.33] unit decrease	Illumina [at least 4683137] (imputed)	N	alcohol consumption measurement	http://www.ebi.ac.uk/efo/EFO_0007878	GCST005441	Genome-wide genotyping array
2017-08-04	27989323	Ahola-Olli AV	2016-12-13	Am J Hum Genet	www.ncbi.nlm.nih.gov/pubmed/27989323	Genome-wide Association Study Identifies 27 Loci Influencing Concentrations of Circulating Cytokines and Growth Factors.	Macrophage inflammatory protein 1b levels	8,243 Finnish ancestry individuals	NA	3p21.32	3	44122660	NR	MIR138-1 - TOPAZ1	ENSG00000207954	ENSG00000173769		8350	119226	rs142242702-T	rs142242702	0	142242702	intergenic_variant	1	NR	8e-09	8096910013008050		0.2454	[0.16-0.33] SD units increase	NR [10700000] (imputed)	N	macrophage inflammatory protein 1b measurement	http://www.ebi.ac.uk/efo/EFO_0008219	GCST004433	Genome-wide genotyping array
2018-09-05	29455858	Sung YJ	2018-02-15	Am J Hum Genet	www.ncbi.nlm.nih.gov/pubmed/29455858	A Large-Scale Multi-ancestry Genome-wide Study Accounting for Smoking Behavior Identifies Multiple Significant Loci for Blood Pressure.	Diastolic blood pressure x smoking status (ever vs never) interaction (2df test)	43,016 European ancestry ever smokers, 37,535 European ancestry never smokers, 12,693 African ancestry ever smokers, 13,121 African ancestry never smokers, 4,142 Asian ancestry ever smokers, 9,296 Asian ancestry never smokers, 3,228 Hispanic ever smokers, 5,577 Hispanic never smokers	139,127 European ancestry ever smokers, 145,914 European ancestry never smokers, 3,105 African ancestry ever smokers, 3,075 African ancestry never smokers, 70,335 Asian ancestry ever smokers, 78,597 Asian ancestry never smokers, 6,810 Hispanic ever smokers, 11,133 Hispanic never smokers	1p36.22	1	11905735	NPPA, NPPB	SBF1P2 - RNU5E-1	ENSG00000224904	ENSG00000199347		25329	2417	rs72640287-?	rs72640287	0	72640287	intergenic_variant	1	NR	7e-19	1.81549e+16	(EA)			Affymetrix, Illumina [18800000] (imputed)	N	smoking status measurement, diastolic blood pressure	http://www.ebi.ac.uk/efo/EFO_0006527, http://www.ebi.ac.uk/efo/EFO_0006336	GCST006190	Genome-wide genotyping array
2018-09-05	29455858	Sung YJ	2018-02-15	Am J Hum Genet	www.ncbi.nlm.nih.gov/pubmed/29455858	A Large-Scale Multi-ancestry Genome-wide Study Accounting for Smoking Behavior Identifies Multiple Significant Loci for Blood Pressure.	Systolic blood pressure x smoking status (ever vs never) interaction (2df test)	43,016 European ancestry ever smokers, 37,535 European ancestry never smokers, 12,693 African ancestry ever smokers, 13,121 African ancestry never smokers, 4,142 Asian ancestry ever smokers, 9,296 Asian ancestry never smokers, 3,228 Hispanic ever smokers, 5,577 Hispanic never smokers	139,127 European ancestry ever smokers, 145,914 European ancestry never smokers, 3,105 African ancestry ever smokers, 3,075 African ancestry never smokers, 70,335 Asian ancestry ever smokers, 78,597 Asian ancestry never smokers, 6,810 Hispanic ever smokers, 11,133 Hispanic never smokers	1p36.22	1	11905735	NPPA, NPPB	SBF1P2 - RNU5E-1	ENSG00000224904	ENSG00000199347		25329	2417	rs72640287-?	rs72640287	0	72640287	intergenic_variant	1	NR	3e-21	2.05229e+16	(EA)			Affymetrix, Illumina [18800000] (imputed)	N	smoking status measurement, systolic blood pressure	http://www.ebi.ac.uk/efo/EFO_0006527, http://www.ebi.ac.uk/efo/EFO_0006335	GCST006192	Genome-wide genotyping array
2018-09-05	29455858	Sung YJ	2018-02-15	Am J Hum Genet	www.ncbi.nlm.nih.gov/pubmed/29455858	A Large-Scale Multi-ancestry Genome-wide Study Accounting for Smoking Behavior Identifies Multiple Significant Loci for Blood Pressure.	Diastolic blood pressure x smoking status (ever vs never) interaction (2df test)	43,016 European ancestry ever smokers, 37,535 European ancestry never smokers, 12,693 African ancestry ever smokers, 13,121 African ancestry never smokers, 4,142 Asian ancestry ever smokers, 9,296 Asian ancestry never smokers, 3,228 Hispanic ever smokers, 5,577 Hispanic never smokers	139,127 European ancestry ever smokers, 145,914 European ancestry never smokers, 3,105 African ancestry ever smokers, 3,075 African ancestry never smokers, 70,335 Asian ancestry ever smokers, 78,597 Asian ancestry never smokers, 6,810 Hispanic ever smokers, 11,133 Hispanic never smokers	1p36.22	1	11905735	NPPA, NPPB	SBF1P2 - RNU5E-1	ENSG00000224904	ENSG00000199347		25329	2417	rs72640287-?	rs72640287	0	72640287	intergenic_variant	1	NR	2e-18	1769897000433600				Affymetrix, Illumina [18800000] (imputed)	N	smoking status measurement, diastolic blood pressure	http://www.ebi.ac.uk/efo/EFO_0006527, http://www.ebi.ac.uk/efo/EFO_0006336	GCST006190	Genome-wide genotyping array
2017-07-11	28441456	Lee MK	2017-04-25	PLoS One	www.ncbi.nlm.nih.gov/pubmed/28441456	Genome-wide association study of facial morphology reveals novel associations with FREM1 and PARK2.	Facial morphology (factor 19)	2,187 European ancestry individuals	NA	8q24.3	8	142144325	NR	DNAJC8P3 - MIR4472-1	ENSG00000254183	ENSG00000265247		175484	32014	rs62514666-A	rs62514666	0	62514666	intergenic_variant	1	0.09766	3e-06	5522878745280330		0.239	[0.14-0.34] unit decrease	Illumina [10677593] (imputed)	N	facial morphology measurement	http://www.ebi.ac.uk/efo/EFO_0007841	GCST004323	Genome-wide genotyping array
2019-07-17	28552196	Tachmazidou I	2017-06-01	Am J Hum Genet	www.ncbi.nlm.nih.gov/pubmed/28552196	Whole-Genome Sequencing Coupled to Imputation Discovers Genetic Signals for Anthropometric Traits.	Height	1,249 whole genome sequenced European ancestry individuals, 3,541 whole genome sequenced individuals, 46,910 European ancestry individuals, 471 Carlantino (founder/genetic isolate) individuals, 1,197 Friuli Venezia Giulia (founder/genetic isolate) individuals, 1,043 Mylopotamos (founder/genetic isolate) individuals, 933 Pomak (founder/genetic isolate) individuals, 1,785 Val Borbera (founder/genetic isolate) individuals	205,003 European ancestry individuals	7q21.2	7	92486753	AC007566.10	ERVW-1 - PEX1	ENSG00000242950	ENSG00000127980		8767	267	rs147403447-CT	rs147403447	0	147403447	intergenic_variant	1	0.9178	4e-09	8397940008672030		0.0722	[0.048-0.096] unit decrease	Affymetrix, Illumina, Perlegen [15844966] (imputed)	N	body height	http://www.ebi.ac.uk/efo/EFO_0004339	GCST008163	Genome-wide genotyping array
2017-10-09	28199695	Jones AV	2017-04-01	Hum Mol Genet	www.ncbi.nlm.nih.gov/pubmed/28199695	GWAS of self-reported mosquito bite size, itch intensity and attractiveness to mosquitoes implicates immune-related predisposition loci.	Mosquito bite size	84,724 European ancestry individuals	NA	8q24.3	8	142152316	Intergenic	DNAJC8P3 - MIR4472-1	ENSG00000254183	ENSG00000265247		183475	24023	rs10085978-T	rs10085978	0	10085978	intergenic_variant	1	NR	9e-06	5045757490560670		0.0232018	[0.013-0.033] unit increase	Illumina [13520550] (imputed)	N	mosquito bite reaction size measurement	http://www.ebi.ac.uk/efo/EFO_0008378	GCST004863	Genome-wide genotyping array
2020-09-21	32888493	Chen MH	2020-09-01	Cell	www.ncbi.nlm.nih.gov/pubmed/32888493	Trans-ethnic and Ancestry-Specific Blood-Cell Genetics in 746,667 Individuals from 5 Global Populations.	Eosinophil counts	583,850 African American or Afro-Caribbean, African ancestry, European ancestry, East Asian ancestry, Hispanic or Latin American and South Asian ancestry individuals	NA	15q23	15	68042076	NR	RNU6-1 - PIAS1	ENSG00000206625	ENSG00000033800		202031	12233	rs34849029-G	rs34849029	0	34849029	intergenic_variant	1	0.478452	6e-10	9221848749616350				Affymetrix, Illumina [19872809] (imputed)	N	eosinophil count	http://www.ebi.ac.uk/efo/EFO_0004842	GCST90002302	Genome-wide genotyping array
2018-09-12	29942086	Savage JE	2018-06-25	Nat Genet	www.ncbi.nlm.nih.gov/pubmed/29942086	Genome-wide association meta-analysis in 269,867 individuals identifies new genetic and functional links to intelligence.	Intelligence	269,867 European ancestry individuals	NA	14q13.3	14	36538944	NR	NKX2-1-AS1			ENSG00000253563			rs1951167-A	rs1951167	0	1951167	intergenic_variant	0	NR	2e-08	7698970004336010		5575	z-score decrease	Affymetrix, Illumina [9295118] (imputed)	N	intelligence	http://www.ebi.ac.uk/efo/EFO_0004337	GCST006250	Genome-wide genotyping array
2018-09-12	29942086	Savage JE	2018-06-25	Nat Genet	www.ncbi.nlm.nih.gov/pubmed/29942086	Genome-wide association meta-analysis in 269,867 individuals identifies new genetic and functional links to intelligence.	Intelligence	269,867 European ancestry individuals	NA	7q32.1	7	128152150	NR	SND1 - MIR129-1	ENSG00000197157	ENSG00000207705		59541	55722	rs111528598-A	rs111528598	0	111528598	intergenic_variant	1	NR	2e-10	9698970004336010		6338	z-score increase	Affymetrix, Illumina [9295118] (imputed)	N	intelligence	http://www.ebi.ac.uk/efo/EFO_0004337	GCST006250	Genome-wide genotyping array
2020-09-21	32888493	Chen MH	2020-09-01	Cell	www.ncbi.nlm.nih.gov/pubmed/32888493	Trans-ethnic and Ancestry-Specific Blood-Cell Genetics in 746,667 Individuals from 5 Global Populations.	Hematocrit	562,259 European ancestry individuals	NA	4p15.2	4	23734900	NR	ERVH-1 - PPARGC1A	ENSG00000251292	ENSG00000109819		1321	20141	rs16874052-G	rs16874052	0	16874052	intergenic_variant	1	0.047297	4e-24	2.33979e+16		0.044102	[0.036-0.053] SD unit increase	Affymetrix, Illumina [50640577] (imputed)	N	hematocrit	http://www.ebi.ac.uk/efo/EFO_0004348	GCST90002304	Genome-wide genotyping array
2020-09-21	32888493	Chen MH	2020-09-01	Cell	www.ncbi.nlm.nih.gov/pubmed/32888493	Trans-ethnic and Ancestry-Specific Blood-Cell Genetics in 746,667 Individuals from 5 Global Populations.	Hemoglobin concentration	746,431 African American or Afro-Caribbean, African ancestry, European ancestry, East Asian ancestry, Hispanic or Latin American and South Asian ancestry individuals	NA	4p15.2	4	23745754	NR	ERVH-1 - PPARGC1A	ENSG00000251292	ENSG00000109819		12175	9287	rs55944055-G	rs55944055	0	55944055	intergenic_variant	1	0.0479023	4e-20	1.93979e+16				Affymetrix, Illumina [24653286] (imputed)	N	hemoglobin measurement	http://www.ebi.ac.uk/efo/EFO_0004509	GCST90002314	Genome-wide genotyping array
2019-03-22	30807572	Gong J	2019-02-26	PLoS Genet	www.ncbi.nlm.nih.gov/pubmed/30807572	Genetic association and transcriptome integration identify contributing genes and tissues at cystic fibrosis modifier loci.	Meconium ileus in cystic fibrosis	1,115 European ancestry cases, 5,655 European ancestry controls	NA	7q34	7	142747687	PRSS1	TRBV29-1 - PRSS1	ENSG00000232869	ENSG00000204983		6793	1781	rs3757377-T	rs3757377	0	3757377	intergenic_variant	1	0.39	3e-07	6522878745280330		2029-01-01	NR	Illumina [8763019] (imputed)	N	cystic fibrosis associated meconium ileus	http://www.ebi.ac.uk/efo/EFO_0004608	GCST007367	Genome-wide genotyping array, Genome-wide sequencing
2020-09-21	32888493	Chen MH	2020-09-01	Cell	www.ncbi.nlm.nih.gov/pubmed/32888493	Trans-ethnic and Ancestry-Specific Blood-Cell Genetics in 746,667 Individuals from 5 Global Populations.	Hemoglobin concentration	563,946 European ancestry individuals	NA	15q23	15	68037106	NR	RNU6-1 - PIAS1	ENSG00000206625	ENSG00000033800		197061	17203	rs11071975-T	rs11071975	0	11071975	intergenic_variant	1	0.269789	7e-14	1.31549e+16		0.015748	[0.012-0.02] SD unit decrease	Affymetrix, Illumina [50638016] (imputed)	N	hemoglobin measurement	http://www.ebi.ac.uk/efo/EFO_0004509	GCST90002310	Genome-wide genotyping array
2020-09-21	32888493	Chen MH	2020-09-01	Cell	www.ncbi.nlm.nih.gov/pubmed/32888493	Trans-ethnic and Ancestry-Specific Blood-Cell Genetics in 746,667 Individuals from 5 Global Populations.	Hemoglobin concentration	563,946 European ancestry individuals	NA	4p15.2	4	23742215	NR	ERVH-1 - PPARGC1A	ENSG00000251292	ENSG00000109819		8636	12826	rs73260456-A	rs73260456	0	73260456	intergenic_variant	1	0.047643	2e-22	2169897000433600		0.042163	[0.034-0.051] SD unit increase	Affymetrix, Illumina [50638016] (imputed)	N	hemoglobin measurement	http://www.ebi.ac.uk/efo/EFO_0004509	GCST90002310	Genome-wide genotyping array
2018-09-17	29844566	Davies G	2018-05-29	Nat Commun	www.ncbi.nlm.nih.gov/pubmed/29844566	Study of 300,486 individuals identifies 148 independent genetic loci influencing general cognitive function.	General cognitive ability	up to 300,486 European ancestry individuals	NA	14q13.3	14	36525504	NKX2-1-AS1	NKX2-1-AS1			ENSG00000253563			rs11628208-A	rs11628208	0	11628208	regulatory_region_variant	0	NR	4e-09	8397940008672030		5905	z-score decrease	Affymetrix, Illumina [at least 2500000] (imputed)	N	intelligence	http://www.ebi.ac.uk/efo/EFO_0004337	GCST006269	Genome-wide genotyping array
2020-09-18	32888494	Vuckovic D	2020-09-01	Cell	www.ncbi.nlm.nih.gov/pubmed/32888494	The Polygenic and Monogenic Basis of Blood Traits and Diseases.	Hematocrit	408,112 British individuals	NA	4p15.2	4	23736242	RP11-380P13.1	ERVH-1 - PPARGC1A	ENSG00000251292	ENSG00000109819		2663	18799	rs16874060-G	rs16874060	0	16874060	intergenic_variant	1	0.047269	3e-17	1.65229e+16		0.04504136	[0.035-0.055] unit increase	Affymetrix [93095623] (imputed)	N	hematocrit	http://www.ebi.ac.uk/efo/EFO_0004348	GCST90002383	Genome-wide genotyping array
2013-05-11	23400010	Del-Aguila JL	2013-02-12	Pharmacogenomics J	www.ncbi.nlm.nih.gov/pubmed/23400010	Genome-wide association analyses suggest NELL1 influences adverse metabolic response to HCTZ in African Americans.	Thiazide-induced adverse metabolic effects in hypertensive patients	425 European ancestry cases, 342 African American cases	NA	4p15.2	4	23586839	PPARGC1A	RFPL4AP3 - ERVH-1	ENSG00000251220	ENSG00000251292		71555	136423	rs1511453-A	rs1511453	0	1511453	intergenic_variant	1	0.08	5e-06	5301029995663980	(EA-glucose response)	1995-04-01	[2.83-7.07] mg/dL increase	Affymetrix, Illumina [> 2000000] (imputed)	N	trait in response to hydrochlorothiazide, fasting blood glucose measurement	http://purl.obolibrary.org/obo/OBA_2040093, http://www.ebi.ac.uk/efo/EFO_0004465	GCST001859	Genome-wide genotyping array
2015-05-08	25201988	Rietveld CA	2014-09-08	Proc Natl Acad Sci U S A	www.ncbi.nlm.nih.gov/pubmed/25201988	Common genetic variants associated with cognitive performance identified using the proxy-phenotype method.	Educational attainment	106,736 European ancestry individuals	NA	14q13.3	14	36525597	intergenic	NKX2-1-AS1			ENSG00000253563			rs17176043-A	rs17176043	0	17176043	regulatory_region_variant	0	0.946	7e-06	5154901959985740		0.043	[NR] unit increase	Affymetrix, Illumina [NR] (imputed)	N	self reported educational attainment	http://www.ebi.ac.uk/efo/EFO_0004784	GCST002598	Genome-wide genotyping array
2014-05-13	24204295	Han F	2013-10-31	PLoS Genet	www.ncbi.nlm.nih.gov/pubmed/24204295	Genome wide analysis of narcolepsy in China implicates novel immune loci and reveals changes in association prior to versus after the 2009 H1N1 influenza pandemic.	Narcolepsy	1,189 Chinese ancestry cases, 1,997 Chinese ancestry controls	2,693 European ancestry cases, 11,495 European ancestry controls	7q34	7	142357119	TRB	TRBV7-2 - TRBV8-1	ENSG00000282939	ENSG00000243889		3761	1520	rs2854536-?	rs2854536	0	2854536	intergenic_variant	1	0.292	4e-08	7.39794e+16		2028-01-01	[1.18-1.41]	Affymetrix [603382]	N	narcolepsy-cataplexy syndrome	http://purl.obolibrary.org/obo/MONDO_0016158	GCST002260	Genome-wide genotyping array
2012-10-23	22923026	Cheng I	2012-08-24	Cancer Epidemiol Biomarkers Prev	www.ncbi.nlm.nih.gov/pubmed/22923026	Evaluating genetic risk for prostate cancer among Japanese and Latinos.	Prostate cancer	1,033 Japanese ancestry cases, 1,042 Japanese ancestry controls, 1,043 Latino cases, 1,057 Latino controls	1,583 Japanese ancestry cases, 3,386 Japanese ancestry controls, 1,854 European ancestry cases, 3,748 European ancestry controls	8p21.2	8	23668950	NR	SINHCAFP3 - NKX3-1	ENSG00000253488	ENSG00000167034		33443	9747	rs1512268-T	rs1512268	0	1512268	intergenic_variant	1	0.36	5e-06	5301029995663980	(Japanese)	1935-01-01	[1.19-1.53]	Illumina [528023]	N	prostate carcinoma	http://www.ebi.ac.uk/efo/EFO_0001663	GCST001646	Genome-wide genotyping array
2012-10-23	22923026	Cheng I	2012-08-24	Cancer Epidemiol Biomarkers Prev	www.ncbi.nlm.nih.gov/pubmed/22923026	Evaluating genetic risk for prostate cancer among Japanese and Latinos.	Prostate cancer	1,033 Japanese ancestry cases, 1,042 Japanese ancestry controls, 1,043 Latino cases, 1,057 Latino controls	1,583 Japanese ancestry cases, 3,386 Japanese ancestry controls, 1,854 European ancestry cases, 3,748 European ancestry controls	8p21.2	8	23676505	NR	SINHCAFP3 - NKX3-1	ENSG00000253488	ENSG00000167034		40998	2192	rs10503733-T	rs10503733	0	10503733	intergenic_variant	1	NR	8e-08	7096910013008050	(Japanese and Latin American)	2029-01-01	NR	Illumina [528023]	N	prostate carcinoma	http://www.ebi.ac.uk/efo/EFO_0001663	GCST001646	Genome-wide genotyping array
2016-01-30	25866641	Xu W	2015-03-19	Biomark Res	www.ncbi.nlm.nih.gov/pubmed/25866641	A genome wide association study on Newfoundland colorectal cancer patients' survival outcomes.	Survival in rectal cancer	171 European ancestry cases	NA	15q23	15	67967670	intergenic	RNU6-1 - PIAS1	ENSG00000206625	ENSG00000033800		127625	86639	rs338389-?	rs338389	0	338389	intergenic_variant	1	NR	3e-06	5522878745280330	(overall survival)	2025-04-03	[2.04-5.67]	Illumina [729737]	N	rectum cancer, overall survival	http://www.ebi.ac.uk/efo/EFO_1000657, http://www.ebi.ac.uk/efo/EFO_0000638	GCST002821	Genome-wide genotyping array
2015-09-22	25648963	Debette S	2014-11-25	Biol Psychiatry	www.ncbi.nlm.nih.gov/pubmed/25648963	Genome-wide studies of verbal declarative memory in nondemented older people: the Cohorts for Heart and Aging Research in Genomic Epidemiology consortium.	Verbal declarative memory	Up to 27,337 European ancestry individuals, up to 472 Korkulan individuals, up to 1,267 Erasmus Rucphen Family individuals	Up to 10,617 European ancestry individuals, up to 3,811 African American individuals	15q23	15	67858585	LBXCOR1, MAP2K5	RNU6-1 - PIAS1	ENSG00000206625	ENSG00000033800		18540	195724	rs4776997-G	rs4776997	0	4776997	intergenic_variant	1	0.84	1e-06	6.0	(VPWL-dr, EA)			Affymetrix, Illumina [NR] (imputed)	N	word list delayed recall measurement, memory performance	http://www.ebi.ac.uk/efo/EFO_0006805, http://www.ebi.ac.uk/efo/EFO_0004874	GCST002701	Genome-wide genotyping array
2020-04-17	31669095	Zhu Z	2019-10-24	J Allergy Clin Immunol	www.ncbi.nlm.nih.gov/pubmed/31669095	Shared Genetic and Experimental Links between Obesity-Related Traits and Asthma Subtypes in UK Biobank.	Body mass index	457,822 European ancestry individuals	NA	15q23	15	67881583	NR	RNU6-1 - PIAS1	ENSG00000206625	ENSG00000033800		41538	172726	rs338364-?	rs338364	0	338364	intergenic_variant	1	NR	3e-23	2.25229e+16				Affymetrix [~ 8270000] (imputed)	N	body mass index	http://www.ebi.ac.uk/efo/EFO_0004340	GCST009871	Genome-wide genotyping array
2020-04-17	31669095	Zhu Z	2019-10-24	J Allergy Clin Immunol	www.ncbi.nlm.nih.gov/pubmed/31669095	Shared Genetic and Experimental Links between Obesity-Related Traits and Asthma Subtypes in UK Biobank.	Body mass index	457,822 European ancestry individuals	NA	15q23	15	67977106	NR	RNU6-1 - PIAS1	ENSG00000206625	ENSG00000033800		137061	77203	rs80182532-?	rs80182532	0	80182532	intergenic_variant	1	NR	2e-09	8698970004336010				Affymetrix [~ 8270000] (imputed)	N	body mass index	http://www.ebi.ac.uk/efo/EFO_0004340	GCST009871	Genome-wide genotyping array
2020-09-18	32888494	Vuckovic D	2020-09-01	Cell	www.ncbi.nlm.nih.gov/pubmed/32888494	The Polygenic and Monogenic Basis of Blood Traits and Diseases.	Lymphocyte count	408,112 British individuals	NA	7q21.2	7	92461480	AC007566.10	GATAD1 - ERVW-1	ENSG00000157259	ENSG00000242950		1405	6900	rs576901188-T	rs576901188	0	576901188	regulatory_region_variant	1	0.00253199999999998	9e-12	1.10458e+16		0.15480696	[0.11-0.2] unit decrease	Affymetrix [93095623] (imputed)	N	lymphocyte count	http://www.ebi.ac.uk/efo/EFO_0004587	GCST90002388	Genome-wide genotyping array
2020-07-06	32499647	Spracklen CN	2020-05-06	Nature	www.ncbi.nlm.nih.gov/pubmed/32499647	Identification of type 2 diabetes loci in 433,540 East Asian individuals.	Type 2 diabetes	77,418 East Asian cases, 356,122 East Asian controls	NA	4q21.23	4	84418465	NKX6-1	LINC02994 - NKX6-1	ENSG00000250546	ENSG00000163623		119225	73520	rs117624659-T	rs117624659	0	117624659	intergenic_variant	1	0.977	2e-16	1.5699e+16		2023-01-01	[1.17-1.29]	Affymetrix, Illumina [11800000] (imputed)	N	type 2 diabetes mellitus	http://purl.obolibrary.org/obo/MONDO_0005148	GCST010118	Genome-wide genotyping array
2020-09-16	32573913	Sherva R	2020-06-23	Alzheimers Dement	www.ncbi.nlm.nih.gov/pubmed/32573913	Genome-wide association study of rate of cognitive decline in Alzheimer's disease patients identifies novel genes and pathways.	Rate of cognitive decline in Alzheimer's disease	3,946 European ancestry cases	NA	2p11.2	2	87124603	NR	ANAPC1P3 - MIR4771-1	ENSG00000230395	ENSG00000264793		3623	70183	rs192269070-A	rs192269070	0	192269070	intergenic_variant	1	NR	4e-06	5.39794e+16	(LME model)	12594	[0.73-1.79] unit increase	NR [NR] (imputed)	N	cognitive decline measurement	http://www.ebi.ac.uk/efo/EFO_0007710	GCST010567	Genome-wide genotyping array
2019-02-08	30595370	Kichaev G	2018-12-27	Am J Hum Genet	www.ncbi.nlm.nih.gov/pubmed/30595370	Leveraging Polygenic Functional Enrichment to Improve GWAS Power.	Red blood cell count	approximately 445,000 European ancestry individuals	NA	15q23	15	67968630		RNU6-1 - PIAS1	ENSG00000206625	ENSG00000033800		128585	85679	rs60146098-?	rs60146098	0	60146098	regulatory_region_variant	1	NR	2e-08	7698970004336010				NR [~ 8900000] (imputed)	N	erythrocyte count	http://www.ebi.ac.uk/efo/EFO_0004305	GCST007069	Genome-wide genotyping array
2020-07-06	32499647	Spracklen CN	2020-05-06	Nature	www.ncbi.nlm.nih.gov/pubmed/32499647	Identification of type 2 diabetes loci in 433,540 East Asian individuals.	Type 2 diabetes	77,418 East Asian cases, 356,122 East Asian controls	NA	7q32.1	7	128121865	PAX4, SND1, LEP	SND1 - MIR129-1	ENSG00000197157	ENSG00000207705		29256	86007	rs61342118-A	rs61342118	0	61342118	regulatory_region_variant	1	0.083	5e-105	1.04301e+16		1934-01-01	[1.30-1.37]	Affymetrix, Illumina [11800000] (imputed)	N	type 2 diabetes mellitus	http://purl.obolibrary.org/obo/MONDO_0005148	GCST010118	Genome-wide genotyping array
2020-04-17	31669095	Zhu Z	2019-10-24	J Allergy Clin Immunol	www.ncbi.nlm.nih.gov/pubmed/31669095	Shared Genetic and Experimental Links between Obesity-Related Traits and Asthma Subtypes in UK Biobank.	Body mass index	457,822 European ancestry individuals	NA	3p21.32	3	44117664	NR	MIR138-1 - TOPAZ1	ENSG00000207954	ENSG00000173769		3354	124222	rs113706999-?	rs113706999	0	113706999	intergenic_variant	1	NR	1e-09	9.0				Affymetrix [~ 8270000] (imputed)	N	body mass index	http://www.ebi.ac.uk/efo/EFO_0004340	GCST009871	Genome-wide genotyping array
2020-09-21	32888493	Chen MH	2020-09-01	Cell	www.ncbi.nlm.nih.gov/pubmed/32888493	Trans-ethnic and Ancestry-Specific Blood-Cell Genetics in 746,667 Individuals from 5 Global Populations.	Red blood cell count	545,203 European ancestry individuals	NA	4p15.2	4	23736242	NR	ERVH-1 - PPARGC1A	ENSG00000251292	ENSG00000109819		2663	18799	rs16874060-G	rs16874060	0	16874060	intergenic_variant	1	0.047346	8e-21	2.00969e+16		0.04073	[0.032-0.049] SD unit increase	Affymetrix, Illumina [50628390] (imputed)	N	red blood cell density measurement	http://www.ebi.ac.uk/efo/EFO_0007978	GCST90002363	Genome-wide genotyping array
2020-10-02	32917775	Yaghootkar H	2020-09-11	Diabetes	www.ncbi.nlm.nih.gov/pubmed/32917775	Genetic Studies of Leptin Concentrations Implicate Leptin in the Regulation of Early Adiposity.	circulating leptin levels adjusted for BMI	56,708 European ancestry, African American or Afro-Caribbean, East Asian ancestry, Hispanic or Latin American individuals		7q32.1	7	128225763	LEP	MIR129-1 - LEP	ENSG00000207705	ENSG00000174697		17820	15515	rs791600-A	rs791600	0	791600	intergenic_variant	1	0.422	1e-23	23.0		0.066	[0.052-0.08] unit decrease	Illumina [232237]	N	BMI-adjusted leptin measurement	http://www.ebi.ac.uk/efo/EFO_0007793	GCST90007319	Exome genotyping array [Illumina HumanExome BeadChip]
2020-10-02	32917775	Yaghootkar H	2020-09-11	Diabetes	www.ncbi.nlm.nih.gov/pubmed/32917775	Genetic Studies of Leptin Concentrations Implicate Leptin in the Regulation of Early Adiposity.	circulating leptin levels adjusted for BMI	23,822 European ancestry, African American or Afro-Caribbean, East Asian ancestry, Hispanic or Latin American men		7q32.1	7	128225763	LEP	MIR129-1 - LEP	ENSG00000207705	ENSG00000174697		17820	15515	rs791600-A	rs791600	0	791600	intergenic_variant	1	0.406	7e-08	7154901959985740		0.054	[0.034-0.074] unit decrease	Illumina [220721]	N	BMI-adjusted leptin measurement	http://www.ebi.ac.uk/efo/EFO_0007793	GCST90007320	Exome genotyping array [Illumina HumanExome BeadChip]
2020-10-02	32917775	Yaghootkar H	2020-09-11	Diabetes	www.ncbi.nlm.nih.gov/pubmed/32917775	Genetic Studies of Leptin Concentrations Implicate Leptin in the Regulation of Early Adiposity.	circulating leptin levels adjusted for BMI	32,886 European ancestry, African American or Afro-Caribbean, East Asian ancestry, Hispanic or Latin American women		7q32.1	7	128225763	LEP	MIR129-1 - LEP	ENSG00000207705	ENSG00000174697		17820	15515	rs791600-A	rs791600	0	791600	intergenic_variant	1	0.434	4e-20	1.93979e+16		0.079	[0.061-0.097] unit decrease	Illumina [227473]	N	BMI-adjusted leptin measurement	http://www.ebi.ac.uk/efo/EFO_0007793	GCST90007321	Exome genotyping array [Illumina HumanExome BeadChip]
2020-10-16	32986714	Fiorica PN	2020-09-28	PLoS One	www.ncbi.nlm.nih.gov/pubmed/32986714	Multi-ethnic transcriptome-wide association study of prostate cancer.	Prostate cancer	1,106 Japanese American cases, 1,093 Japanese American controls	NA	8p21.2	8	23676505	NKX3-1, SINHCAFP3	SINHCAFP3 - NKX3-1	ENSG00000253488	ENSG00000167034		40998	2192	rs10503733-?	rs10503733	0	10503733	intergenic_variant	1	NR	3e-06	5522878745280330		13426423		Illumina [4623264] (imputed)	N	prostate carcinoma	http://www.ebi.ac.uk/efo/EFO_0001663	GCST90002424	Genome-wide genotyping array
2019-02-08	30595370	Kichaev G	2018-12-27	Am J Hum Genet	www.ncbi.nlm.nih.gov/pubmed/30595370	Leveraging Polygenic Functional Enrichment to Improve GWAS Power.	Menarche (age at onset)	approximately 242,000 European ancestry individuals	NA	14q13.3	14	36534633		NKX2-1-AS1			ENSG00000253563			rs12433775-?	rs12433775	0	12433775	intergenic_variant	0	NR	3e-08	7522878745280330				NR [~ 8900000] (imputed)	N	age at menarche	http://www.ebi.ac.uk/efo/EFO_0004703	GCST007078	Genome-wide genotyping array
2020-10-02	32917775	Yaghootkar H	2020-09-11	Diabetes	www.ncbi.nlm.nih.gov/pubmed/32917775	Genetic Studies of Leptin Concentrations Implicate Leptin in the Regulation of Early Adiposity.	circulating leptin levels adjusted for BMI	49,830 European ancestry individuals		7q32.1	7	128225763	LEP	MIR129-1 - LEP	ENSG00000207705	ENSG00000174697		17820	15515	rs791600-A	rs791600	0	791600	intergenic_variant	1	0.411	5e-19	1830102999566390		0.063	[0.049-0.077] unit decrease	Illumina [204609]	N	BMI-adjusted leptin measurement	http://www.ebi.ac.uk/efo/EFO_0007793	GCST90007322	Exome genotyping array [Illumina HumanExome BeadChip]
2020-10-02	32917775	Yaghootkar H	2020-09-11	Diabetes	www.ncbi.nlm.nih.gov/pubmed/32917775	Genetic Studies of Leptin Concentrations Implicate Leptin in the Regulation of Early Adiposity.	circulating leptin levels adjusted for BMI	21,883 European ancestry men		7q32.1	7	128225763	LEP	MIR129-1 - LEP	ENSG00000207705	ENSG00000174697		17820	15515	rs791600-A	rs791600	0	791600	intergenic_variant	1	0.41	3e-06	5522878745280330		0.049	[0.029-0.069] unit decrease	Illumina [185190]	N	BMI-adjusted leptin measurement	http://www.ebi.ac.uk/efo/EFO_0007793	GCST90007323	Exome genotyping array [Illumina HumanExome BeadChip]
2020-10-02	32917775	Yaghootkar H	2020-09-11	Diabetes	www.ncbi.nlm.nih.gov/pubmed/32917775	Genetic Studies of Leptin Concentrations Implicate Leptin in the Regulation of Early Adiposity.	circulating leptin levels adjusted for BMI	27,947 European ancestry women		7q32.1	7	128225763	LEP	MIR129-1 - LEP	ENSG00000207705	ENSG00000174697		17820	15515	rs791600-A	rs791600	0	791600	intergenic_variant	1	0.413	3e-17	1.65229e+16		0.08	[0.062-0.098] unit decrease	Illumina [193169]	N	BMI-adjusted leptin measurement	http://www.ebi.ac.uk/efo/EFO_0007793	GCST90007324	Exome genotyping array [Illumina HumanExome BeadChip]
2020-10-02	32917775	Yaghootkar H	2020-09-11	Diabetes	www.ncbi.nlm.nih.gov/pubmed/32917775	Genetic Studies of Leptin Concentrations Implicate Leptin in the Regulation of Early Adiposity.	circulating leptin levels adjusted for BMI	56,708 European ancestry, African American or Afro-Caribbean, East Asian ancestry, Hispanic or Latin American individuals		7q32.1	7	128225763	LEP	MIR129-1 - LEP	ENSG00000207705	ENSG00000174697		17820	15515	rs791600-A	rs791600	0	791600	intergenic_variant	1	0.422	2e-16	1.5699e+16		0.099	[0.075-0.123] unit decrease	Illumina [92057]	N	BMI-adjusted leptin measurement	http://www.ebi.ac.uk/efo/EFO_0007793	GCST90007325	Exome genotyping array [Illumina HumanExome BeadChip]
2020-10-02	32917775	Yaghootkar H	2020-09-11	Diabetes	www.ncbi.nlm.nih.gov/pubmed/32917775	Genetic Studies of Leptin Concentrations Implicate Leptin in the Regulation of Early Adiposity.	circulating leptin levels adjusted for BMI	23,822 European ancestry, African American or Afro-Caribbean, East Asian ancestry, Hispanic or Latin American men		7q32.1	7	128225763	LEP	MIR129-1 - LEP	ENSG00000207705	ENSG00000174697		17820	15515	rs791600-A	rs791600	0	791600	intergenic_variant	1	0.406	4e-07	6.39794e+16		0.095	[0.058-0.132] unit decrease	Illumina [60745]	N	BMI-adjusted leptin measurement	http://www.ebi.ac.uk/efo/EFO_0007793	GCST90007326	Exome genotyping array [Illumina HumanExome BeadChip]
2020-10-02	32917775	Yaghootkar H	2020-09-11	Diabetes	www.ncbi.nlm.nih.gov/pubmed/32917775	Genetic Studies of Leptin Concentrations Implicate Leptin in the Regulation of Early Adiposity.	circulating leptin levels	56,802 European ancestry, African American or Afro-Caribbean, East Asian ancestry, Hispanic or Latin American individuals		7q32.1	7	128225763	LEP	MIR129-1 - LEP	ENSG00000207705	ENSG00000174697		17820	15515	rs791600-A	rs791600	0	791600	intergenic_variant	1	0.422	3e-13	1.25229e+16		0.048	[0.034-0.062] unit decrease	Illumina [232255]	N	leptin measurement	http://www.ebi.ac.uk/efo/EFO_0005000	GCST90007307	Exome genotyping array [Illumina HumanExome BeadChip]
2020-10-02	32917775	Yaghootkar H	2020-09-11	Diabetes	www.ncbi.nlm.nih.gov/pubmed/32917775	Genetic Studies of Leptin Concentrations Implicate Leptin in the Regulation of Early Adiposity.	circulating leptin levels	32,940 European ancestry, African American or Afro-Caribbean, East Asian ancestry, Hispanic or Latin American women		7q32.1	7	128225763	LEP	MIR129-1 - LEP	ENSG00000207705	ENSG00000174697		17820	15515	rs791600-A	rs791600	0	791600	intergenic_variant	1	0.434	3e-12	1.15229e+16		0.06	[0.042-0.078] unit decrease	Illumina [227495]	N	leptin measurement	http://www.ebi.ac.uk/efo/EFO_0005000	GCST90007309	Exome genotyping array [Illumina HumanExome BeadChip]
2020-10-02	32917775	Yaghootkar H	2020-09-11	Diabetes	www.ncbi.nlm.nih.gov/pubmed/32917775	Genetic Studies of Leptin Concentrations Implicate Leptin in the Regulation of Early Adiposity.	circulating leptin levels	49,909 European ancestry individuals		7q32.1	7	128225763	LEP	MIR129-1 - LEP	ENSG00000207705	ENSG00000174697		17820	15515	rs791600-A	rs791600	0	791600	intergenic_variant	1	0.411	1e-09	9.0		0.043	[0.029-0.057] unit decrease	Illumina [204641]	N	leptin measurement	http://www.ebi.ac.uk/efo/EFO_0005000	GCST90007310	Exome genotyping array [Illumina HumanExome BeadChip]
2020-10-02	32917775	Yaghootkar H	2020-09-11	Diabetes	www.ncbi.nlm.nih.gov/pubmed/32917775	Genetic Studies of Leptin Concentrations Implicate Leptin in the Regulation of Early Adiposity.	circulating leptin levels	27,987 European ancestry women		7q32.1	7	128225763	LEP	MIR129-1 - LEP	ENSG00000207705	ENSG00000174697		17820	15515	rs791600-A	rs791600	0	791600	intergenic_variant	1	0.413	8e-09	8096910013008050		0.054	[0.036-0.072] unit decrease	Illumina [193201]	N	leptin measurement	http://www.ebi.ac.uk/efo/EFO_0005000	GCST90007312	Exome genotyping array [Illumina HumanExome BeadChip]
2020-10-02	32917775	Yaghootkar H	2020-09-11	Diabetes	www.ncbi.nlm.nih.gov/pubmed/32917775	Genetic Studies of Leptin Concentrations Implicate Leptin in the Regulation of Early Adiposity.	circulating leptin levels	56,802 European ancestry, African American or Afro-Caribbean, East Asian ancestry, Hispanic or Latin American individuals		7q32.1	7	128225763	LEP	MIR129-1 - LEP	ENSG00000207705	ENSG00000174697		17820	15515	rs791600-A	rs791600	0	791600	intergenic_variant	1	0.422	7e-10	9154901959985740		0.074	[0.05-0.098] unit decrease	Illumina [92082]	N	leptin measurement	http://www.ebi.ac.uk/efo/EFO_0005000	GCST90007313	Exome genotyping array [Illumina HumanExome BeadChip]
2020-10-02	32917775	Yaghootkar H	2020-09-11	Diabetes	www.ncbi.nlm.nih.gov/pubmed/32917775	Genetic Studies of Leptin Concentrations Implicate Leptin in the Regulation of Early Adiposity.	circulating leptin levels	32,940 European ancestry, African American or Afro-Caribbean, East Asian ancestry, Hispanic or Latin American women		7q32.1	7	128225763	LEP	MIR129-1 - LEP	ENSG00000207705	ENSG00000174697		17820	15515	rs791600-A	rs791600	0	791600	intergenic_variant	1	0.434	2e-08	7698970004336010		0.088	[0.057-0.119] unit decrease	Illumina [86076]	N	leptin measurement	http://www.ebi.ac.uk/efo/EFO_0005000	GCST90007315	Exome genotyping array [Illumina HumanExome BeadChip]
2020-10-02	32917775	Yaghootkar H	2020-09-11	Diabetes	www.ncbi.nlm.nih.gov/pubmed/32917775	Genetic Studies of Leptin Concentrations Implicate Leptin in the Regulation of Early Adiposity.	circulating leptin levels	49,909 European ancestry individuals		7q32.1	7	128225763	LEP	MIR129-1 - LEP	ENSG00000207705	ENSG00000174697		17820	15515	rs791600-A	rs791600	0	791600	intergenic_variant	1	0.411	6e-08	7221848749616350		0.07	[0.045-0.095] unit decrease	Illumina [54083]	N	leptin measurement	http://www.ebi.ac.uk/efo/EFO_0005000	GCST90007316	Exome genotyping array [Illumina HumanExome BeadChip]
2020-10-02	32917775	Yaghootkar H	2020-09-11	Diabetes	www.ncbi.nlm.nih.gov/pubmed/32917775	Genetic Studies of Leptin Concentrations Implicate Leptin in the Regulation of Early Adiposity.	circulating leptin levels	27,987 European ancestry women		7q32.1	7	128225763	LEP	MIR129-1 - LEP	ENSG00000207705	ENSG00000174697		17820	15515	rs791600-A	rs791600	0	791600	intergenic_variant	1	0.413	2e-06	5698970004336010		0.083	[0.05-0.116] unit decrease	Illumina [49551]	N	leptin measurement	http://www.ebi.ac.uk/efo/EFO_0005000	GCST90007318	Exome genotyping array [Illumina HumanExome BeadChip]
2020-10-02	32917775	Yaghootkar H	2020-09-11	Diabetes	www.ncbi.nlm.nih.gov/pubmed/32917775	Genetic Studies of Leptin Concentrations Implicate Leptin in the Regulation of Early Adiposity.	circulating leptin levels adjusted for BMI	32,886 European ancestry, African American or Afro-Caribbean, East Asian ancestry, Hispanic or Latin American women		7q32.1	7	128225763	LEP	MIR129-1 - LEP	ENSG00000207705	ENSG00000174697		17820	15515	rs791600-A	rs791600	0	791600	intergenic_variant	1	0.434	6e-13	1.22218e+16		0.112	[0.081-0.143] unit decrease	Illumina [86054]	N	BMI-adjusted leptin measurement	http://www.ebi.ac.uk/efo/EFO_0007793	GCST90007327	Exome genotyping array [Illumina HumanExome BeadChip]
2020-10-02	32917775	Yaghootkar H	2020-09-11	Diabetes	www.ncbi.nlm.nih.gov/pubmed/32917775	Genetic Studies of Leptin Concentrations Implicate Leptin in the Regulation of Early Adiposity.	circulating leptin levels adjusted for BMI	49,830 European ancestry individuals		7q32.1	7	128225763	LEP	MIR129-1 - LEP	ENSG00000207705	ENSG00000174697		17820	15515	rs791600-A	rs791600	0	791600	intergenic_variant	1	0.411	3e-15	1.45229e+16		0.099	[0.074-0.124] unit decrease	Illumina [54056]	N	BMI-adjusted leptin measurement	http://www.ebi.ac.uk/efo/EFO_0007793	GCST90007328	Exome genotyping array [Illumina HumanExome BeadChip]
2020-10-02	32917775	Yaghootkar H	2020-09-11	Diabetes	www.ncbi.nlm.nih.gov/pubmed/32917775	Genetic Studies of Leptin Concentrations Implicate Leptin in the Regulation of Early Adiposity.	circulating leptin levels adjusted for BMI	21,883 European ancestry men		7q32.1	7	128225763	LEP	MIR129-1 - LEP	ENSG00000207705	ENSG00000174697		17820	15515	rs791600-A	rs791600	0	791600	intergenic_variant	1	0.41	2e-06	5698970004336010		0.092	[0.055-0.129] unit decrease	Illumina [46877]	N	BMI-adjusted leptin measurement	http://www.ebi.ac.uk/efo/EFO_0007793	GCST90007329	Exome genotyping array [Illumina HumanExome BeadChip]
2020-10-02	32917775	Yaghootkar H	2020-09-11	Diabetes	www.ncbi.nlm.nih.gov/pubmed/32917775	Genetic Studies of Leptin Concentrations Implicate Leptin in the Regulation of Early Adiposity.	circulating leptin levels adjusted for BMI	27,947 European ancestry women		7q32.1	7	128225763	LEP	MIR129-1 - LEP	ENSG00000207705	ENSG00000174697		17820	15515	rs791600-A	rs791600	0	791600	intergenic_variant	1	0.413	1e-11	11.0		0.118	[0.085-0.151] unit decrease	Illumina [49530]	N	BMI-adjusted leptin measurement	http://www.ebi.ac.uk/efo/EFO_0007793	GCST90007330	Exome genotyping array [Illumina HumanExome BeadChip]
2020-09-14	32541925	Vujkovic M	2020-06-15	Nat Genet	www.ncbi.nlm.nih.gov/pubmed/32541925	Discovery of 318 new risk loci for type 2 diabetes and related vascular outcomes among 1.4 million participants in a multi-ancestry meta-analysis.	Type 2 diabetes	148,726 European ancestry cases, 24,646 African American cases, 8,616 Hispanic cases, 46,511 Asian ancestry cases, 965,732 European ancestry controls, 31,446 African American controls, 11,829 Hispanic controls, 169,776 Asian ancestry controls	NA	4q21.23	4	84376801	NR	LINC02994 - NKX6-1	ENSG00000250546	ENSG00000163623		77561	115184	rs117233795-C	rs117233795	0	117233795	intergenic_variant	1	0.9555	1e-12	12.0		0.1426	[0.1-0.18] unit increase	Affymetrix, Illumina [at least 945603] (imputed)	N	type 2 diabetes mellitus	http://purl.obolibrary.org/obo/MONDO_0005148	GCST010557	Genome-wide genotyping array
2020-04-17	31669095	Zhu Z	2019-10-24	J Allergy Clin Immunol	www.ncbi.nlm.nih.gov/pubmed/31669095	Shared Genetic and Experimental Links between Obesity-Related Traits and Asthma Subtypes in UK Biobank.	Body mass index	457,822 European ancestry individuals	NA	15q23	15	67940336	NR	RNU6-1 - PIAS1	ENSG00000206625	ENSG00000033800		100291	113973	rs421114-?	rs421114	0	421114	intergenic_variant	1	NR	1e-08	8.0				Affymetrix [~ 8270000] (imputed)	N	body mass index	http://www.ebi.ac.uk/efo/EFO_0004340	GCST009871	Genome-wide genotyping array
2019-02-08	30595370	Kichaev G	2018-12-27	Am J Hum Genet	www.ncbi.nlm.nih.gov/pubmed/30595370	Leveraging Polygenic Functional Enrichment to Improve GWAS Power.	White blood cell count	approximately 444,000 European ancestry individuals	NA	4p16.3	4	1399001		UVSSA - NKX1-1	ENSG00000163945	ENSG00000235608		3012	3931	rs184112086-?	rs184112086	0	184112086	intergenic_variant	1	NR	2e-08	7698970004336010				NR [~ 8900000] (imputed)	N	leukocyte count	http://www.ebi.ac.uk/efo/EFO_0004308	GCST007070	Genome-wide genotyping array
2020-10-07	32606422	Wu Y	2020-06-30	Transl Psychiatry	www.ncbi.nlm.nih.gov/pubmed/32606422	Multi-trait analysis for genome-wide association study of five psychiatric disorders.	Depressive symptoms (MTAG)	955,012 individuals	NA	3p21.32	3	44183181	NR	MIR138-1 - TOPAZ1	ENSG00000207954	ENSG00000173769		68871	58705	rs11707506-?	rs11707506	0	11707506	intergenic_variant	1	NR	4e-08	7.39794e+16				NR [520857]	N	depressive symptom measurement	http://www.ebi.ac.uk/efo/EFO_0007006	GCST010642	Genome-wide genotyping array
2017-06-04	28115744	Ikeda M	2017-01-24	Mol Psychiatry	www.ncbi.nlm.nih.gov/pubmed/28115744	A genome-wide association study identifies two novel susceptibility loci and trans population polygenicity associated with bipolar disorder.	Bipolar disorder	2,964 Japanese ancestry case, 61,887 Japanese ancestry controls, 7,481 European ancestry cases, 9,250 European ancestry controls	NA	8q24.3	8	142064186	LOC100131146	DNAJC8P3 - MIR4472-1	ENSG00000254183	ENSG00000265247		95345	112153	rs12334475-T	rs12334475	0	12334475	intergenic_variant	1	NR	3e-07	6522878745280330		13733491	[1.21714766313734-1.54959718221248]	Illumina [at least 6195093] (imputed)	N	bipolar disorder	http://purl.obolibrary.org/obo/MONDO_0004985	GCST004139	Genome-wide genotyping array
2017-08-30	27863252	Astle WJ	2016-11-17	Cell	www.ncbi.nlm.nih.gov/pubmed/27863252	The Allelic Landscape of Human Blood Cell Trait Variation and Links to Common Complex Disease.	Mean corpuscular hemoglobin	172,332 European ancestry individuals	NA	7q21.2	7	92468297	AC007566.10	GATAD1 - ERVW-1	ENSG00000157259	ENSG00000242950		8222	83	rs13229255-T	rs13229255	0	13229255	intergenic_variant	1	0.5072	3e-09	8522878745280330		0.02161108	[0.015-0.029] unit decrease	Affymetrix [~ 2500000] (imputed)	N	mean corpuscular hemoglobin	http://www.ebi.ac.uk/efo/EFO_0004527	GCST004630	Genome-wide genotyping array
2018-09-05	29455858	Sung YJ	2018-02-15	Am J Hum Genet	www.ncbi.nlm.nih.gov/pubmed/29455858	A Large-Scale Multi-ancestry Genome-wide Study Accounting for Smoking Behavior Identifies Multiple Significant Loci for Blood Pressure.	Systolic blood pressure x smoking status (current vs non-current) interaction (2df test)	14,607 European ancestry current smokers, 65,935 European ancestry former and never smokers, 5,545 African ancestry current smokers, 21,571 African ancestry former and never smokers, 2,465 Asian ancestry current smokers, 10,973 Asian ancestry former and never smokers, 1,068 Hispanic current smokers, 7,737 Hispanic former and never smokers	48,198 European ancestry current smokers, 251,872 European ancestry former and never smokers, 1,971 African ancestry current smokers, 5,814 African ancestry former and never smokers, 29,485 Asian ancestry current smokers, 119,447 Asian ancestry former and never smokers, 3,737 Hispanic current smokers, 14,199 Hispanic former and never smokers	1p36.22	1	11905735	NPPA, NPPB	SBF1P2 - RNU5E-1	ENSG00000224904	ENSG00000199347		25329	2417	rs72640287-?	rs72640287	0	72640287	intergenic_variant	1	NR	5e-20	1930102999566390	(EA)			Affymetrix, Illumina [18800000] (imputed)	N	smoking status measurement, systolic blood pressure	http://www.ebi.ac.uk/efo/EFO_0006527, http://www.ebi.ac.uk/efo/EFO_0006335	GCST006195	Genome-wide genotyping array
2016-10-14	26634245	Lutz SM	2015-12-03	BMC Genet	www.ncbi.nlm.nih.gov/pubmed/26634245	A genome-wide association study identifies risk loci for spirometric measures among smokers of European and African ancestry.	Post bronchodilator FEV1/FVC ratio in COPD	5,439 European ancestry current and former smoker cases, 821 African American current and former smoker cases	NA	8p21.2	8	23649866	Intergenic	SINHCAFP3 - NKX3-1	ENSG00000253488	ENSG00000167034		14359	28831	rs147410223-G	rs147410223	0	147410223	intergenic_variant	1	0.766	2e-06	5698970004336010	(AA)	0.036	NR unit increase	Illumina [NR] (imputed)	N	FEV/FVC ratio, response to bronchodilator	http://www.ebi.ac.uk/efo/EFO_0004713, http://purl.obolibrary.org/obo/GO_0097366	GCST003265	Genome-wide genotyping array
2016-11-25	26833098	Kilpelainen TO	2016-02-01	Nat Commun	www.ncbi.nlm.nih.gov/pubmed/26833098	Genome-wide meta-analysis uncovers novel loci influencing circulating leptin levels.	circulating leptin levels adjusted for BMI	up to 14,094 European ancestry men, up to 19,893 European ancestry women	up to 9,076 European ancestry men, up to 9,150 European ancestry women	7q32.1	7	128220110	LEP	MIR129-1 - LEP	ENSG00000207705	ENSG00000174697		12167	21168	rs10487505-G	rs10487505	0	10487505	intergenic_variant	1	0.5	2e-12	1.1699e+16		0.029	[0.021-0.037] unit increase	Affymetrix, Illumina [~ 2500000] (imputed)	N	BMI-adjusted leptin measurement	http://www.ebi.ac.uk/efo/EFO_0007793	GCST003368	Genome-wide genotyping array
2016-11-25	26833098	Kilpelainen TO	2016-02-01	Nat Commun	www.ncbi.nlm.nih.gov/pubmed/26833098	Genome-wide meta-analysis uncovers novel loci influencing circulating leptin levels.	circulating leptin levels adjusted for BMI	up to 14,094 European ancestry men, up to 19,893 European ancestry women	up to 9,076 European ancestry men, up to 9,150 European ancestry women	7q32.1	7	128220110	LEP	MIR129-1 - LEP	ENSG00000207705	ENSG00000174697		12167	21168	rs10487505-G	rs10487505	0	10487505	intergenic_variant	1	0.5	1e-09	9.0	(women)	0.033	[0.023-0.043] unit increase	Affymetrix, Illumina [~ 2500000] (imputed)	N	BMI-adjusted leptin measurement	http://www.ebi.ac.uk/efo/EFO_0007793	GCST003368	Genome-wide genotyping array
2016-11-25	26833098	Kilpelainen TO	2016-02-01	Nat Commun	www.ncbi.nlm.nih.gov/pubmed/26833098	Genome-wide meta-analysis uncovers novel loci influencing circulating leptin levels.	circulating leptin levels	14,586 European ancestry men, 20,706 European ancestry women	8,554 European ancestry men, 8,337 European ancestry women	7q32.1	7	128220110	LEP	MIR129-1 - LEP	ENSG00000207705	ENSG00000174697		12167	21168	rs10487505-G	rs10487505	0	10487505	intergenic_variant	1	0.5	9e-06	5045757490560670		0.023	[0.013-0.033] unit increase	Affymetrix, Illumina [~ 2500000] (imputed)	N	leptin measurement	http://www.ebi.ac.uk/efo/EFO_0005000	GCST003367	Genome-wide genotyping array
2016-11-25	26833098	Kilpelainen TO	2016-02-01	Nat Commun	www.ncbi.nlm.nih.gov/pubmed/26833098	Genome-wide meta-analysis uncovers novel loci influencing circulating leptin levels.	circulating leptin levels	14,586 European ancestry men, 20,706 European ancestry women	8,554 European ancestry men, 8,337 European ancestry women	7q32.1	7	128220110	LEP	MIR129-1 - LEP	ENSG00000207705	ENSG00000174697		12167	21168	rs10487505-G	rs10487505	0	10487505	intergenic_variant	1	0.5	4e-06	5.39794e+16	(women)	0.033	[0.019-0.047] unit increase	Affymetrix, Illumina [~ 2500000] (imputed)	N	leptin measurement	http://www.ebi.ac.uk/efo/EFO_0005000	GCST003367	Genome-wide genotyping array
2017-10-09	28754779	Rosendahl J	2017-07-28	Gut	www.ncbi.nlm.nih.gov/pubmed/28754779	Genome-wide association study identifies inversion in the CTRB1-CTRB2 locus to modify risk for alcoholic and non-alcoholic chronic pancreatitis.	Alcoholic chronic pancreatitis	1,959 European ancestry cases, 1,488 European ancestry alcohol abuse controls, 4,552 European ancestry controls	NA	7q34	7	142619745	TRBV19, TRBV20-1, TRBV21-1, TRBV22-1, TRBV23-1, TRBV24-1	TRBV19 - TRBV20-1	ENSG00000211746	ENSG00000211747		213	6904	rs7383917-?	rs7383917	0	7383917	intergenic_variant	1	NR	2e-07	6698970004336010		13506213	[1.22-1.50]	Illumina [9389922] (imputed)	N	alcoholic pancreatitis	http://www.ebi.ac.uk/efo/EFO_1002013	GCST004860	Genome-wide genotyping array
2017-10-09	28754779	Rosendahl J	2017-07-28	Gut	www.ncbi.nlm.nih.gov/pubmed/28754779	Genome-wide association study identifies inversion in the CTRB1-CTRB2 locus to modify risk for alcoholic and non-alcoholic chronic pancreatitis.	Alcoholic chronic pancreatitis	1,959 European ancestry cases, 1,488 European ancestry alcohol abuse controls, 4,552 European ancestry controls	NA	7q34	7	142725721	PGBD4P1, TRBV28, TRBV27, TRBVB, TRBV29-1, PRSS1, TRBV26, PRSS3P1, TRBVA, PRSS3P2	PGBD4P1 - TRBV29-1	ENSG00000244273	ENSG00000232869		2957	14485	rs10243591-?	rs10243591	0	10243591	intergenic_variant	1	NR	1e-16	16.0		14662757	[1.35-1.60]	Illumina [9389922] (imputed)	N	alcoholic pancreatitis	http://www.ebi.ac.uk/efo/EFO_1002013	GCST004860	Genome-wide genotyping array
2017-10-09	28754779	Rosendahl J	2017-07-28	Gut	www.ncbi.nlm.nih.gov/pubmed/28754779	Genome-wide association study identifies inversion in the CTRB1-CTRB2 locus to modify risk for alcoholic and non-alcoholic chronic pancreatitis.	Alcoholic chronic pancreatitis	1,959 European ancestry cases, 1,488 European ancestry alcohol abuse controls, 4,552 European ancestry controls	NA	7q34	7	142747017	PRSS1, TRBV29-1, PRSS3P1, PRSS3P2, PGBD4P1, TRBV28, TRBV27, WBP1LP1, TRBVB, TRBJ2-1, TRBJ2-2, TRBJ2-2P, TRBJ2-3, TRBJ2-4, TRBJ2-5, TRBJ2-6, TRBJ2-7, TRBC2	TRBV29-1 - PRSS1	ENSG00000232869	ENSG00000204983		6123	2451	rs4726575-?	rs4726575	0	4726575	intergenic_variant	1	NR	9e-32	3.10458e+16		17692852	[1.61-1.90]	Illumina [9389922] (imputed)	N	alcoholic pancreatitis	http://www.ebi.ac.uk/efo/EFO_1002013	GCST004860	Genome-wide genotyping array
2017-10-09	28754779	Rosendahl J	2017-07-28	Gut	www.ncbi.nlm.nih.gov/pubmed/28754779	Genome-wide association study identifies inversion in the CTRB1-CTRB2 locus to modify risk for alcoholic and non-alcoholic chronic pancreatitis.	Alcoholic chronic pancreatitis	1,959 European ancestry cases, 1,488 European ancestry alcohol abuse controls, 4,552 European ancestry controls	NA	7q34	7	142742709	TRBV29-1, PRSS1, PRSS3P1, PGBD4P1, TRBV28, TRBV27, PRSS3P2, TRBVB, WBP1LP1, TRBJ2-1, TRBJ2-2, TRBJ2-2P, TRBJ2-3, TRBJ2-4, TRBJ2-5, TRBJ2-6, TRBJ2-7, TRBV26, TRBC2	TRBV29-1 - PRSS1	ENSG00000232869	ENSG00000204983		1815	6759	rs60095957-?	rs60095957	0	60095957	intergenic_variant	1	NR	8e-20	1.90969e+16		15377518	[1.41-1.70]	Illumina [9389922] (imputed)	N	alcoholic pancreatitis	http://www.ebi.ac.uk/efo/EFO_1002013	GCST004860	Genome-wide genotyping array
2017-10-09	28754779	Rosendahl J	2017-07-28	Gut	www.ncbi.nlm.nih.gov/pubmed/28754779	Genome-wide association study identifies inversion in the CTRB1-CTRB2 locus to modify risk for alcoholic and non-alcoholic chronic pancreatitis.	Alcoholic chronic pancreatitis	1,959 European ancestry cases, 1,488 European ancestry alcohol abuse controls, 4,552 European ancestry controls	NA	7q34	7	142734441	TRBV29-1, PGBD4P1, TRBV28, PRSS1, TRBV27, TRBVB, PRSS3P1, PRSS3P2, TRBV26, WBP1LP1	PGBD4P1 - TRBV29-1	ENSG00000244273	ENSG00000232869		11677	5765	rs60096066-?	rs60096066	0	60096066	intergenic_variant	1	NR	7e-07	6154901959985740		12640626	[1.16-1.40]	Illumina [9389922] (imputed)	N	alcoholic pancreatitis	http://www.ebi.ac.uk/efo/EFO_1002013	GCST004860	Genome-wide genotyping array
2017-10-09	28754779	Rosendahl J	2017-07-28	Gut	www.ncbi.nlm.nih.gov/pubmed/28754779	Genome-wide association study identifies inversion in the CTRB1-CTRB2 locus to modify risk for alcoholic and non-alcoholic chronic pancreatitis.	Alcoholic chronic pancreatitis	1,959 European ancestry cases, 1,488 European ancestry alcohol abuse controls, 4,552 European ancestry controls	NA	7q34	7	142745362	PRSS1, TRBV29-1, PRSS3P1, PGBD4P1, TRBV28, PRSS3P2, TRBV27, WBP1LP1, TRBVB, TRBJ2-1, TRBJ2-2, TRBJ2-2P, TRBJ2-3, TRBJ2-4, TRBJ2-5, TRBJ2-6, TRBJ2-7, TRBC2, TRBV26	TRBV29-1 - PRSS1	ENSG00000232869	ENSG00000204983		4468	4106	rs62470644-?	rs62470644	0	62470644	intergenic_variant	1	NR	2e-07	6698970004336010		1330141	[1.20-1.50]	Illumina [9389922] (imputed)	N	alcoholic pancreatitis	http://www.ebi.ac.uk/efo/EFO_1002013	GCST004860	Genome-wide genotyping array
2017-10-09	28754779	Rosendahl J	2017-07-28	Gut	www.ncbi.nlm.nih.gov/pubmed/28754779	Genome-wide association study identifies inversion in the CTRB1-CTRB2 locus to modify risk for alcoholic and non-alcoholic chronic pancreatitis.	Alcoholic chronic pancreatitis	1,959 European ancestry cases, 1,488 European ancestry alcohol abuse controls, 4,552 European ancestry controls	NA	7q34	7	142723525	PGBD4P1, TRBV28, TRBV27, TRBVB, TRBV29-1, PRSS1, TRBV26, PRSS3P1, TRBVA, PRSS3P2	PGBD4P1 - TRBV29-1	ENSG00000244273	ENSG00000232869		761	16681	rs6953502-?	rs6953502	0	6953502	intergenic_variant	1	NR	2e-25	2469897000433600		15984654	[1.47-1.70]	Illumina [9389922] (imputed)	N	alcoholic pancreatitis	http://www.ebi.ac.uk/efo/EFO_1002013	GCST004860	Genome-wide genotyping array
2017-10-09	28754779	Rosendahl J	2017-07-28	Gut	www.ncbi.nlm.nih.gov/pubmed/28754779	Genome-wide association study identifies inversion in the CTRB1-CTRB2 locus to modify risk for alcoholic and non-alcoholic chronic pancreatitis.	Alcoholic chronic pancreatitis	1,959 European ancestry cases, 1,488 European ancestry alcohol abuse controls, 4,552 European ancestry controls	NA	7q34	7	142620329	TRBV19, TRBV20-1, TRBV21-1, TRBV22-1, TRBV23-1, TRBV24-1	TRBV19 - TRBV20-1	ENSG00000211746	ENSG00000211747		797	6320	rs13239736-?	rs13239736	0	13239736	intergenic_variant	1	NR	8e-10	9096910013008050		13315579	[1.22-1.40]	Illumina [9389922] (imputed)	N	alcoholic pancreatitis	http://www.ebi.ac.uk/efo/EFO_1002013	GCST004860	Genome-wide genotyping array
2017-12-01	28928442	Tian C	2017-09-19	Nat Commun	www.ncbi.nlm.nih.gov/pubmed/28928442	Genome-wide association and HLA region fine-mapping studies identify susceptibility loci for multiple common infections.	Scarlet fever	6,812 European ancestry cases, 113,837 European ancestry controls	NA	7q34	7	142747676	NR	TRBV29-1 - PRSS1	ENSG00000232869	ENSG00000204983		6782	1792	rs3757378-?	rs3757378	0	3757378	intergenic_variant	1	NR	1e-07	7.0		0.1069	[0.068-0.146] unit decrease	Illumina [at least 560000] (imputed)	N	susceptibility to scarlet fever measurement	http://www.ebi.ac.uk/efo/EFO_0008409	GCST005008	Genome-wide genotyping array
2017-09-05	28632202	Witt SH	2017-06-20	Transl Psychiatry	www.ncbi.nlm.nih.gov/pubmed/28632202	Genome-wide association study of borderline personality disorder reveals genetic overlap with bipolar disorder, major depression and schizophrenia.	Borderline personality disorder	998 European ancestry cases, 1,545 European ancestry controls	NA	19q13.42	19	53689916	MIR526B	MIR1283-1 - MIR520A	ENSG00000221421	ENSG00000207594		1349	965	rs8104156-T	rs8104156	0	8104156	intergenic_variant	1	0.3394	5e-06	5301029995663980		13601	[1.23-1.49]	Illumina [10736316] (imputed)	N	Borderline personality disorder	http://purl.obolibrary.org/obo/HP_0012076	GCST004641	Genome-wide genotyping array
2019-07-17	28552196	Tachmazidou I	2017-06-01	Am J Hum Genet	www.ncbi.nlm.nih.gov/pubmed/28552196	Whole-Genome Sequencing Coupled to Imputation Discovers Genetic Signals for Anthropometric Traits.	Body mass index	1,249 whole genome sequenced European ancestry individuals, 3,538 whole genome sequenced individuals, 46,635 European ancestry individuals, 472 Carlantino (founder/genetic isolate) individuals, 1,170 Friuli Venezia Giulia (founder/genetic isolate) individuals, 1,019 Mylopotamos (founder/genetic isolate) individuals, 932 Pomak (founder/genetic isolate) individuals, 1,778 Val Borbera (founder/genetic isolate) individuals	209,191 European ancestry individuals	15q22.31	15	65314313	RNU5B-1	RNU5B-1 - IGDCC3	ENSG00000200156	ENSG00000174498		9521	12814	rs534765452-T	rs534765452	0	534765452	intergenic_variant	1	0.9984	2e-07	6698970004336010		15313	[0.95-2.11] unit decrease	Affymetrix, Illumina, Perlegen [15844966] (imputed)	N	body mass index	http://www.ebi.ac.uk/efo/EFO_0004340	GCST008158	Genome-wide genotyping array
2019-07-17	28552196	Tachmazidou I	2017-06-01	Am J Hum Genet	www.ncbi.nlm.nih.gov/pubmed/28552196	Whole-Genome Sequencing Coupled to Imputation Discovers Genetic Signals for Anthropometric Traits.	Body mass index	1,249 whole genome sequenced European ancestry individuals, 3,538 whole genome sequenced individuals, 46,635 European ancestry individuals, 472 Carlantino (founder/genetic isolate) individuals, 1,170 Friuli Venezia Giulia (founder/genetic isolate) individuals, 1,019 Mylopotamos (founder/genetic isolate) individuals, 932 Pomak (founder/genetic isolate) individuals, 1,778 Val Borbera (founder/genetic isolate) individuals	209,191 European ancestry individuals	4q21.23	4	84364230	RP11-42A4.1	LINC02994 - NKX6-1	ENSG00000250546	ENSG00000163623		64990	127755	rs181684195-T	rs181684195	0	181684195	intergenic_variant	1	0.0016	5e-06	5301029995663980		16041	[0.92-2.29] unit decrease	Affymetrix, Illumina, Perlegen [15844966] (imputed)	N	body mass index	http://www.ebi.ac.uk/efo/EFO_0004340	GCST008158	Genome-wide genotyping array
2019-07-17	28552196	Tachmazidou I	2017-06-01	Am J Hum Genet	www.ncbi.nlm.nih.gov/pubmed/28552196	Whole-Genome Sequencing Coupled to Imputation Discovers Genetic Signals for Anthropometric Traits.	Body fat mass	3,399 whole genome sequenced individuals, 11,802 European ancestry individuals	10,670 European ancestry individuals	1p36.22	1	11888393	RP5-934G17.6	SBF1P2 - RNU5E-1	ENSG00000224904	ENSG00000199347		7987	19759	rs566469341-T	rs566469341	0	566469341	intergenic_variant	1	0.0029	2e-06	5698970004336010		0.5923	[0.35-0.83] unit decrease	Affymetrix, Illumina, Perlegen [15844966] (imputed)	N	fat body mass	http://www.ebi.ac.uk/efo/EFO_0005409	GCST008157	Genome-wide genotyping array
2019-07-17	28552196	Tachmazidou I	2017-06-01	Am J Hum Genet	www.ncbi.nlm.nih.gov/pubmed/28552196	Whole-Genome Sequencing Coupled to Imputation Discovers Genetic Signals for Anthropometric Traits.	Body fat mass	3,399 whole genome sequenced individuals, 11,802 European ancestry individuals	10,670 European ancestry individuals	4p15.2	4	23531338	RFPL4AP3	RFPL4AP3 - ERVH-1	ENSG00000251220	ENSG00000251292		16054	191924	rs752744147-T	rs752744147	0	752744147	intergenic_variant	1	0.0022	4e-06	5.39794e+16		0.7383	[0.42-1.05] unit increase	Affymetrix, Illumina, Perlegen [15844966] (imputed)	N	fat body mass	http://www.ebi.ac.uk/efo/EFO_0005409	GCST008157	Genome-wide genotyping array
2018-01-29	29198719	Shaffer JR	2017-11-30	Am J Hum Genet	www.ncbi.nlm.nih.gov/pubmed/29198719	Multiethnic GWAS Reveals Polygenic Architecture of Earlobe Attachment.	Lobe attachment (rater-scored or self-reported)	66,741 European ancestry individuals, 5,062 Hispanic individuals, 2,857 Han Chinese ancestry individuals	NA	14q13.3	14	36576287	NR	NKX2-1-AS1			ENSG00000253563			rs11623436-?	rs11623436	0	11623436	intergenic_variant	0	NR	4e-06	5.39794e+16				Illumina [at least 7383741] (imputed)	N	lobe attachment	http://www.ebi.ac.uk/efo/EFO_0007667	GCST005192	Genome-wide genotyping array
2018-02-23	29326435	Hill WD	2018-01-11	Mol Psychiatry	www.ncbi.nlm.nih.gov/pubmed/29326435	A combined analysis of genetically correlated traits identifies 187 loci and a role for neurogenesis and myelination in intelligence.	Intelligence (MTAG)	120,934 British ancestry individuals, 127,548 individuals	NA	14q13.3	14	36561040	RPL29P3	NKX2-1-AS1			ENSG00000253563			rs7159131-A	rs7159131	0	7159131	intergenic_variant	0	NR	3e-08	7522878745280330		0.017337522	[0.011-0.023] unit decrease	Affymetrix [NR]	N	intelligence	http://www.ebi.ac.uk/efo/EFO_0004337	GCST005316	Genome-wide genotyping array
2019-11-26	31689377	Wootton RE	2019-11-06	Psychol Med	www.ncbi.nlm.nih.gov/pubmed/31689377	Evidence for causal effects of lifetime smoking on risk for depression and schizophrenia: a Mendelian randomisation study.	Lifetime smoking index	462,690 European ancestry individuals	NA	4p15.2	4	23676573		RFPL4AP3 - ERVH-1	ENSG00000251220	ENSG00000251292		161289	46689	rs61796681-A	rs61796681	0	61796681	intergenic_variant	1	0.912	4e-08	7.39794e+16		0.019	[0.011-0.027] unit decrease	Affymetrix [up to 90000000] (imputed)	N	smoking behaviour measurement	http://www.ebi.ac.uk/efo/EFO_0005671	GCST009096	Genome-wide genotyping array
2019-05-21	30595370	Kichaev G	2018-12-27	Am J Hum Genet	www.ncbi.nlm.nih.gov/pubmed/30595370	Leveraging Polygenic Functional Enrichment to Improve GWAS Power.	Height	approximately 458,000 European ancestry individuals	NA	4p16.3	4	1416964		NKX1-1 - FAM53A	ENSG00000235608	ENSG00000174137		10522	200951	rs11727468-?	rs11727468	0	11727468	intergenic_variant	1	NR	3e-08	7522878745280330				NR [~ 8900000] (imputed)	N	body height	http://www.ebi.ac.uk/efo/EFO_0004339	GCST007841	Genome-wide genotyping array
2021-04-28	32939015	Zhu Z	2020-09-16	J Hum Genet	www.ncbi.nlm.nih.gov/pubmed/32939015	A genome-wide association study reveals a substantial genetic basis underlying the Ebbinghaus illusion.	Ebbinghaus illusion (overestimation)	1,986 Chinese ancestry individuals	839 Chinese ancestry individuals	22q11.23	22	25420506	NR	LRP5L - IGLVIVOR22-1	ENSG00000100068	ENSG00000271138		15232	16800	rs133277-?	rs133277	0	133277	regulatory_region_variant	1	NR	5e-12	1.1301e+16		0.18	[0.12-0.24] unit decrease	Illumina [at least 830937] (imputed)	N	visual perception measurement	http://www.ebi.ac.uk/efo/EFO_0009700	GCST011568	Genome-wide genotyping array
2018-07-28	29403010	Kanai M	2018-02-05	Nat Genet	www.ncbi.nlm.nih.gov/pubmed/29403010	Genetic analysis of quantitative traits in the Japanese population links cell types to complex human diseases.	High density lipoprotein cholesterol levels	70,657 Japanese ancestry individuals	NA	7q32.1	7	128211575	MIR129-1, LEP	MIR129-1 - LEP	ENSG00000207705	ENSG00000174697		3632	29703	rs7778167-?	rs7778167	0	7778167	intergenic_variant	1	NR	2e-11	1.0699e+16		0.05556	[0.039-0.072] unit increase novel	Illumina [6108953] (imputed)	N	high density lipoprotein cholesterol measurement	http://www.ebi.ac.uk/efo/EFO_0004612	GCST006005	Genome-wide genotyping array
2018-07-28	29403010	Kanai M	2018-02-05	Nat Genet	www.ncbi.nlm.nih.gov/pubmed/29403010	Genetic analysis of quantitative traits in the Japanese population links cell types to complex human diseases.	Hemoglobin A1c levels	42,790 Japanese ancestry individuals	NA	7q32.1	7	128201573	SND1, MIR129-1	SND1 - MIR129-1	ENSG00000197157	ENSG00000207705		108964	6299	rs4728092-?	rs4728092	0	4728092	regulatory_region_variant	1	NR	1e-09	9.0		0.07256	[0.049-0.096] unit increase novel	Illumina [6108953] (imputed)	N	HbA1c measurement	http://www.ebi.ac.uk/efo/EFO_0004541	GCST006001	Genome-wide genotyping array
2019-02-01	30621171	Coltell O	2019-01-04	Nutrients	www.ncbi.nlm.nih.gov/pubmed/30621171	Genome-Wide Association Study (GWAS) on Bilirubin Concentrations in Subjects with Metabolic Syndrome: Sex-Specific GWAS Analysis and Gene-Diet Interactions in a Mediterranean Population.	Serum bilirubin levels x sex interaction in metabolic syndrome	188 European ancestry male individuals, 242 European ancestry female individuals	NA	4p15.2	4	23579533	LOC105374525	RFPL4AP3 - ERVH-1	ENSG00000251220	ENSG00000251292		64249	143729	rs10470807-?	rs10470807	0	10470807	intergenic_variant	1	NR	7e-06	5154901959985740				Illumina [622468]	N	sex interaction measurement, bilirubin measurement	http://www.ebi.ac.uk/efo/EFO_0008343, http://www.ebi.ac.uk/efo/EFO_0004570	GCST007016	Genome-wide genotyping array
2019-10-01	31417091	Kou I	2019-08-15	Nat Commun	www.ncbi.nlm.nih.gov/pubmed/31417091	Genome-wide association study identifies 14 previously unreported susceptibility loci for adolescent idiopathic scoliosis in Japanese.	Adolescent idiopathic scoliosis	5,004 Japanese ancestry female cases, 33,679 Japanese ancestry female controls	NA	4q21.23	4	84369514	LOC101928978/NKX6-1	LINC02994 - NKX6-1	ENSG00000250546	ENSG00000163623		70274	122471	rs6844847-T	rs6844847	0	6844847	intergenic_variant	1	0.196928	2e-08	7698970004336010		2017-01-01	[1.11-1.23]	Illumina [9332516] (imputed)	N	adolescent idiopathic scoliosis	http://www.ebi.ac.uk/efo/EFO_0005423	GCST008788	Genome-wide genotyping array
2019-11-04	30239722	Pulit SL	2018-09-14	Hum Mol Genet	www.ncbi.nlm.nih.gov/pubmed/30239722	Meta-analysis of genome-wide association studies for body fat distribution in 694,649 individuals of European ancestry.	Body mass index	374,756 European ancestry male individuals	NA	15q23	15	67889196	NA	RNU6-1 - PIAS1	ENSG00000206625	ENSG00000033800		49151	165113	rs1996120-A	rs1996120	0	1996120	intergenic_variant	1	0.4228	4e-24	2.33979e+16		0.0167	[0.014-0.02] unit decrease	NR [~ 27400000] (imputed)	N	body mass index	http://www.ebi.ac.uk/efo/EFO_0004340	GCST009001	Genome-wide genotyping array
2019-02-08	30595370	Kichaev G	2018-12-27	Am J Hum Genet	www.ncbi.nlm.nih.gov/pubmed/30595370	Leveraging Polygenic Functional Enrichment to Improve GWAS Power.	Heel bone mineral density	approximately 446,000 European ancestry individuals	NA	4p16.3	4	1421247		NKX1-1 - FAM53A	ENSG00000235608	ENSG00000174137		14805	196668	rs4246688-?	rs4246688	0	4246688	intergenic_variant	1	NR	4e-34	3339794000867200				NR [~ 8900000] (imputed)	N	heel bone mineral density	http://www.ebi.ac.uk/efo/EFO_0009270	GCST007066	Genome-wide genotyping array
2019-07-05	31152163	Wuttke M	2019-05-31	Nat Genet	www.ncbi.nlm.nih.gov/pubmed/31152163	A catalog of genetic loci associated with kidney function from analyses of a million individuals.	Estimated glomerular filtration rate	567,460 European ancestry individuals, 165,726 East Asian ancestry individuals, 13,842 African American individuals, 13,359 South Asian ancestry individuals, 4,961 Hispanic individuals	216,518 European ancestry individuals, 64,204 non-Hispanic black individuals	4p15.2	4	23742339	PPARGC1A	ERVH-1 - PPARGC1A	ENSG00000251292	ENSG00000109819		8760	12702	rs16874073-T	rs16874073	0	16874073	intergenic_variant	1	0.9474	2e-16	1.5699e+16		0.0045	[0.0031-0.0059] unit decrease	Affymetrix, Illumina [8221591] (imputed)	N	glomerular filtration rate	http://www.ebi.ac.uk/efo/EFO_0005208	GCST008058	Genome-wide genotyping array
2019-11-05	30239722	Pulit SL	2018-09-14	Hum Mol Genet	www.ncbi.nlm.nih.gov/pubmed/30239722	Meta-analysis of genome-wide association studies for body fat distribution in 694,649 individuals of European ancestry.	Body mass index	806,834 European ancestry individuals	NA	15q23	15	67889196	NA	RNU6-1 - PIAS1	ENSG00000206625	ENSG00000033800		49151	165113	rs1996120-A	rs1996120	0	1996120	intergenic_variant	1	0.4228	4e-24	2.33979e+16		0.0167	[0.014-0.02] unit decrease	NR [~ 27400000] (imputed)	N	body mass index	http://www.ebi.ac.uk/efo/EFO_0004340	GCST009004	Genome-wide genotyping array
2019-05-21	30595370	Kichaev G	2018-12-27	Am J Hum Genet	www.ncbi.nlm.nih.gov/pubmed/30595370	Leveraging Polygenic Functional Enrichment to Improve GWAS Power.	Height	approximately 458,000 European ancestry individuals	NA	7q21.2	7	92479526		ERVW-1 - PEX1	ENSG00000242950	ENSG00000127980		1540	7494	rs150596337-?	rs150596337	0	150596337	intergenic_variant	1	NR	5e-11	1.0301e+16				NR [~ 8900000] (imputed)	N	body height	http://www.ebi.ac.uk/efo/EFO_0004339	GCST007841	Genome-wide genotyping array
2021-04-28	32939015	Zhu Z	2020-09-16	J Hum Genet	www.ncbi.nlm.nih.gov/pubmed/32939015	A genome-wide association study reveals a substantial genetic basis underlying the Ebbinghaus illusion.	Ebbinghaus illusion (overestimation)	1,986 Chinese ancestry individuals	839 Chinese ancestry individuals	3p21.32	3	44135707	NR	MIR138-1 - TOPAZ1	ENSG00000207954	ENSG00000173769		21397	106179	rs79644353-?	rs79644353	0	79644353	intergenic_variant	1	NR	2e-15	1.4699e+16		7925	NR z score decrease	Illumina [at least 830937] (imputed)	N	visual perception measurement	http://www.ebi.ac.uk/efo/EFO_0009700	GCST011568	Genome-wide genotyping array
2019-03-18	30643258	Karlsson Linner R	2019-01-14	Nat Genet	www.ncbi.nlm.nih.gov/pubmed/30643258	Genome-wide association analyses of risk tolerance and risky behaviors in over 1 million individuals identify hundreds of loci and shared genetic influences.	Risk-taking tendency (4-domain principal component model)	315,894 European ancestry individuals	NA	7q32.1	7	128119789	LRRC4	SND1 - MIR129-1	ENSG00000197157	ENSG00000207705		27180	88083	rs322776-T	rs322776	0	322776	intergenic_variant	1	0.4204	1e-09	9.0		0.015909763	[0.011-0.021] unit decrease	Affymetrix [~ 11515000] (imputed)	N	risk-taking behaviour	http://www.ebi.ac.uk/efo/EFO_0008579	GCST007323	Genome-wide genotyping array
2019-10-16	31562340	Akiyama M	2019-09-27	Nat Commun	www.ncbi.nlm.nih.gov/pubmed/31562340	Characterizing rare and low-frequency height-associated variants in the Japanese population.	Height	159,095 Japanese ancestry individuals	32,692 Japanese ancestry individuals	14q13.3	14	36544871	NKX2-1-AS1, NKX2-8	NKX2-1-AS1			ENSG00000253563			rs12885642-?	rs12885642	0	12885642	intergenic_variant	0	NR	2e-15	1.4699e+16		0.02349339	[0.018-0.029] unit decrease	Illumina [27896057] (imputed)	N	body height	http://www.ebi.ac.uk/efo/EFO_0004339	GCST008839	Genome-wide genotyping array
2024-03-28	37500982	He D	2023-07-27	Osteoporos Int	www.ncbi.nlm.nih.gov/pubmed/37500982	A longitudinal genome-wide association study of bone mineral density mean and variability in the UK Biobank.	Bone mineral density mean	5,862 South Asian ancestry individuals	NA	8q24.3	8	142146532		DNAJC8P3 - MIR4472-1	ENSG00000254183	ENSG00000265247		177691	29807	rs186184598-?	rs186184598	0	186184598	intergenic_variant	1	NR	5e-24	2330102999566390				NR [NR] (imputed)	N	bone density	http://www.ebi.ac.uk/efo/EFO_0003923	GCST90321120	Genome-wide genotyping array
2019-08-29	31046077	Zhong VW	2019-05-02	Hum Mol Genet	www.ncbi.nlm.nih.gov/pubmed/31046077	A genome-wide association study of bitter and sweet beverage consumption.	Artificially sweetened beverage consumption	85,852 European ancestry individuals	39,924 European ancestry individuals	4p16.3	4	1610239	FAM53A	NKX1-1 - FAM53A	ENSG00000235608	ENSG00000174137		203797	7676	rs145714996-T	rs145714996	0	145714996	intergenic_variant	1	0.0142	4e-06	5.39794e+16		0.0283	[0.016-0.04] unit increase	Affymetrix [~ 7740000] (imputed)	N	artificially sweetened beverage consumption measurement	http://www.ebi.ac.uk/efo/EFO_0010096	GCST008525	Genome-wide genotyping array
2019-05-22	30718926	Suzuki K	2019-02-04	Nat Genet	www.ncbi.nlm.nih.gov/pubmed/30718926	Identification of 28 new susceptibility loci for type 2 diabetes in the Japanese population.	Type 2 diabetes	36,614 Japanese ancestry cases, 155,150 Japanese ancestry controls	NA	7q32.1	7	128222749	MIR129-LEP	MIR129-1 - LEP	ENSG00000207705	ENSG00000174697		14806	18529	rs791595-A	rs791595	0	791595	intergenic_variant	1	0.07999999999999996	4e-14	1.33979e+16		11235955	[1.09-1.16]	Illumina [12557761] (imputed)	N	type 2 diabetes mellitus	http://purl.obolibrary.org/obo/MONDO_0005148	GCST007847	Genome-wide genotyping array
2019-05-22	30718926	Suzuki K	2019-02-04	Nat Genet	www.ncbi.nlm.nih.gov/pubmed/30718926	Identification of 28 new susceptibility loci for type 2 diabetes in the Japanese population.	Type 2 diabetes	36,614 Japanese ancestry cases, 155,150 Japanese ancestry controls	NA	4q21.23	4	84380717	AGPAT9, NKX6-1	LINC02994 - NKX6-1	ENSG00000250546	ENSG00000163623		81477	111268	rs201597274-T	rs201597274	0	201597274	intergenic_variant	1	0.96	2e-12	1.1699e+16		2017-01-01	1.12-1.23	Illumina [12557761] (imputed)	N	type 2 diabetes mellitus	http://purl.obolibrary.org/obo/MONDO_0005148	GCST007847	Genome-wide genotyping array
2018-10-19	30038396	Lee JJ	2018-07-23	Nat Genet	www.ncbi.nlm.nih.gov/pubmed/30038396	Gene discovery and polygenic prediction from a genome-wide association study of educational attainment in 1.1 million individuals.	Educational attainment (years of education)	up to 1,131,881 European ancestry individuals	NA	14q13.3	14	36585385		NKX2-1-AS1			ENSG00000253563			rs1007731-A	rs1007731	0	1007731	intergenic_variant	0	0.1159	1e-10	10.0		0.0143	[0.01-0.0186] unit decrease	Affymetrix, Illumina [10000000] (imputed)	N	self reported educational attainment	http://www.ebi.ac.uk/efo/EFO_0004784	GCST006442	Genome-wide genotyping array
2019-05-08	30895295	Jonnalagadda M	2019-03-21	Genome Biol Evol	www.ncbi.nlm.nih.gov/pubmed/30895295	A genome-wide association study of skin and iris pigmentation among individuals of South Asian ancestry.	Iris color (L* coordinate)	329 South Asian ancestry individuals		16p11.2	16	32044223	RP11-1166P10.6	IGHV1OR16-1 - IGHV1OR16-3	ENSG00000261704	ENSG00000260048		8897	14861	rs142065243-C	rs142065243	1	4577100	intergenic_variant	1	0.0381411	7e-06	5154901959985740		11319	[0.65-1.62] unit increase	Illumina [640625] (imputed)	N	eye colour measurement	http://www.ebi.ac.uk/efo/EFO_0009764	GCST007743	Genome-wide genotyping array
2018-11-12	30038396	Lee JJ	2018-07-23	Nat Genet	www.ncbi.nlm.nih.gov/pubmed/30038396	Gene discovery and polygenic prediction from a genome-wide association study of educational attainment in 1.1 million individuals.	Educational attainment (MTAG)	1,311,438 European ancestry individuals	NA	14q13.3	14	36585385	Intergenic	NKX2-1-AS1			ENSG00000253563			rs1007731-A	rs1007731	0	1007731	intergenic_variant	0	0.1159	1e-12	12.0	(MTAG)	0.0147	[0.011-0.019] unit decrease	Affymetrix, Illumina [7100000] (imputed)	N	self reported educational attainment	http://www.ebi.ac.uk/efo/EFO_0004784	GCST006571	Genome-wide genotyping array
2020-11-13	32887889	Rashkin SR	2020-09-04	Nat Commun	www.ncbi.nlm.nih.gov/pubmed/32887889	Pan-cancer study detects genetic risk variants and shared genetic basis in two large cohorts.	Melanoma	6,777 European ancestry cases, 410,350 European ancestry controls	NA	4q21.23	4	84422025		LINC02994 - NKX6-1	ENSG00000250546	ENSG00000163623		122785	69960	rs147602346-G	rs147602346	0	147602346	intergenic_variant	1	0.01341	3e-07	6522878745280330		14295926	NR	Affymetrix [7846216] (imputed)	N	melanoma	http://www.ebi.ac.uk/efo/EFO_0000756	GCST90011809	Genome-wide genotyping array
2020-11-13	32887889	Rashkin SR	2020-09-04	Nat Commun	www.ncbi.nlm.nih.gov/pubmed/32887889	Pan-cancer study detects genetic risk variants and shared genetic basis in two large cohorts.	Prostate cancer	10,792 European ancestry cases, 410,350 European ancestry controls	NA	8p21.2	8	23664939		SINHCAFP3 - NKX3-1	ENSG00000253488	ENSG00000167034		29432	13758	rs7821330-C	rs7821330	0	7821330	intergenic_variant	1	NR	3e-26	2.55229e+16		11675	NR	Affymetrix [7846216] (imputed)	N	prostate carcinoma	http://www.ebi.ac.uk/efo/EFO_0001663	GCST90011808	Genome-wide genotyping array
2021-07-30	33104735	Lundtoft C	2020-10-26	PLoS Genet	www.ncbi.nlm.nih.gov/pubmed/33104735	Function of multiple sclerosis-protective HLA class I alleles revealed by genome-wide protein-quantitative trait loci mapping of interferon signalling.	interferon-related traits	303 European ancestry individuals	NA	14q11.2	14	21616177	NR	UBE2NP1 - TRAV1-1	ENSG00000256385	ENSG00000255569		3796	5661	rs4405470-T	rs4405470	0	4405470	intergenic_variant	1	0.357	8e-06	5096910013008050	(IFNalpha_DRPQ_of_CD20p)			Illumina [5084123] (imputed)	N	cytokine measurement	http://www.ebi.ac.uk/efo/EFO_0004873	GCST012156	Genome-wide genotyping array
2022-07-14	35383335	Brouwer RM	2022-04-05	Nat Neurosci	www.ncbi.nlm.nih.gov/pubmed/35383335	Genetic variants associated with longitudinal changes in brain structure across the lifespan.	Hippocampus volume change rate	15,100 European ancestry individuals	NA	4q21.23	4	84534796		NKX6-1 - RPL3P13	ENSG00000163623	ENSG00000258013		35504	9508	rs70943365-CA	rs70943365	0	70943365	intergenic_variant	1	0.4719	4e-06	5.39794e+16		49791	[2.88-7.08] mm3/year increase	Affymetrix, Illumina, Perlegen [6200000] (imputed)	N	hippocampus volume change measurement	http://www.ebi.ac.uk/efo/EFO_0021492	GCST90128550	Genome-wide genotyping array, Genome-wide sequencing
2019-12-16	31575865	Helgeland O	2019-10-01	Nat Commun	www.ncbi.nlm.nih.gov/pubmed/31575865	Genome-wide association study reveals dynamic role of genetic variation in infant and early childhood growth.	BMI at 8 months old	7,197 Norwegian ancestry individuals	3,966 Norwegian ancestry individuals	7q32.1	7	128220110	LEP	MIR129-1 - LEP	ENSG00000207705	ENSG00000174697		12167	21168	rs10487505-C	rs10487505	0	10487505	intergenic_variant	1	0.493676	6e-06	5221848749616350		0.061	[0.036-0.086] unit increase	Illumina [~ 8500000] (imputed)	N	body mass index	http://www.ebi.ac.uk/efo/EFO_0004340	GCST009293	Genome-wide genotyping array
2019-12-16	31575865	Helgeland O	2019-10-01	Nat Commun	www.ncbi.nlm.nih.gov/pubmed/31575865	Genome-wide association study reveals dynamic role of genetic variation in infant and early childhood growth.	BMI at 1.5 years old	6,800 Norwegian ancestry individuals	3,780 Norwegian ancestry individuals	7q32.1	7	128220110	LEP	MIR129-1 - LEP	ENSG00000207705	ENSG00000174697		12167	21168	rs10487505-C	rs10487505	0	10487505	intergenic_variant	1	0.493676	1e-08	8.0		0.079	[0.052-0.106] unit increase	Illumina [~ 8500000] (imputed)	N	body mass index	http://www.ebi.ac.uk/efo/EFO_0004340	GCST009295	Genome-wide genotyping array
2018-11-12	30038396	Lee JJ	2018-07-23	Nat Genet	www.ncbi.nlm.nih.gov/pubmed/30038396	Gene discovery and polygenic prediction from a genome-wide association study of educational attainment in 1.1 million individuals.	Highest math class taken (MTAG)	811,539 European ancestry individuals	NA	14q13.3	14	36532721	Intergenic	NKX2-1-AS1			ENSG00000253563			rs35539723-A	rs35539723	0	35539723	intergenic_variant	0	0.588	2e-08	7698970004336010	(MTAG)	0.0093	[0.006-0.0126] unit increase	Affymetrix, Illumina [7100000] (imputed)	N	mathematical ability	http://www.ebi.ac.uk/efo/EFO_0004875	GCST006568	Genome-wide genotyping array
2019-06-27	31089142	Law PJ	2019-05-14	Nat Commun	www.ncbi.nlm.nih.gov/pubmed/31089142	Association analyses identify 31 new risk loci for colorectal cancer susceptibility.	Colorectal cancer	31,197 European ancestry cases, 61,770 European ancestry controls	NA	15q23	15	67884824	NR	RNU6-1 - PIAS1	ENSG00000206625	ENSG00000033800		44779	169485	rs10152518-G	rs10152518	0	10152518	regulatory_region_variant	1	0.19	3e-08	7522878745280330		2025-08-01	[1.05-1.11]	Affymetrix, Illumina [> 10000000] (imputed)	N	colorectal cancer	http://purl.obolibrary.org/obo/MONDO_0005575	GCST007992	Genome-wide genotyping array
2018-11-12	30038396	Lee JJ	2018-07-23	Nat Genet	www.ncbi.nlm.nih.gov/pubmed/30038396	Gene discovery and polygenic prediction from a genome-wide association study of educational attainment in 1.1 million individuals.	Educational attainment (MTAG)	1,311,438 European ancestry individuals	NA	8q24.3	8	142018511	Intergenic	DNAJC8P3 - MIR4472-1	ENSG00000254183	ENSG00000265247		49670	157828	rs902820-A	rs902820	0	902820	intergenic_variant	1	0.4224	2e-15	1.4699e+16	(MTAG)	0.0106	[0.0081-0.0131] unit decrease	Affymetrix, Illumina [7100000] (imputed)	N	self reported educational attainment	http://www.ebi.ac.uk/efo/EFO_0004784	GCST006571	Genome-wide genotyping array
2019-03-11	30760885	Mbarek H	2019-02-13	Eur J Hum Genet	www.ncbi.nlm.nih.gov/pubmed/30760885	Biological insights into multiple birth: genetic findings from UK Biobank.	Number of twin births	8,962 European ancestry cases, 409,591 European ancestry controls	NA	15q23	15	67956797	PIAS1, SKOR1	RNU6-1 - PIAS1	ENSG00000206625	ENSG00000033800		116752	97512	rs428022-A	rs428022	0	428022	intergenic_variant	1	0.34	3e-08	7522878745280330		2025-04-01	[1.03-1.06]	Affymetrix [8532721] (imputed)	N	multiple births measurement	http://www.ebi.ac.uk/efo/EFO_0009439	GCST007280	Genome-wide genotyping array
2018-11-12	30038396	Lee JJ	2018-07-23	Nat Genet	www.ncbi.nlm.nih.gov/pubmed/30038396	Gene discovery and polygenic prediction from a genome-wide association study of educational attainment in 1.1 million individuals.	Cognitive performance (MTAG)	402,382 European ancestry individuals	NA	14q13.3	14	36532721	Intergenic	NKX2-1-AS1			ENSG00000253563			rs35539723-A	rs35539723	0	35539723	intergenic_variant	0	0.5922	5e-10	9301029995663980	(MTAG)	0.0145	[0.01-0.019] unit increase	Affymetrix, Illumina [7100000] (imputed)	N	cognitive function measurement	http://www.ebi.ac.uk/efo/EFO_0008354	GCST006570	Genome-wide genotyping array
2018-11-12	30038396	Lee JJ	2018-07-23	Nat Genet	www.ncbi.nlm.nih.gov/pubmed/30038396	Gene discovery and polygenic prediction from a genome-wide association study of educational attainment in 1.1 million individuals.	Educational attainment (MTAG)	1,311,438 European ancestry individuals	NA	7q32.1	7	128097177	Intergenic	SND1 - MIR129-1	ENSG00000197157	ENSG00000207705		4568	110695	rs12537331-T	rs12537331	0	12537331	intergenic_variant	1	0.2982	2e-11	1.0699e+16	(MTAG)	0.0096	[0.0069-0.0123] unit increase	Affymetrix, Illumina [7100000] (imputed)	N	self reported educational attainment	http://www.ebi.ac.uk/efo/EFO_0004784	GCST006571	Genome-wide genotyping array
2018-11-12	30038396	Lee JJ	2018-07-23	Nat Genet	www.ncbi.nlm.nih.gov/pubmed/30038396	Gene discovery and polygenic prediction from a genome-wide association study of educational attainment in 1.1 million individuals.	Educational attainment (MTAG)	1,311,438 European ancestry individuals	NA	7q32.1	7	128206417	Intergenic	SND1 - MIR129-1	ENSG00000197157	ENSG00000207705		113808	1455	rs35589574-T	rs35589574	0	35589574	intergenic_variant	1	0.2762	7e-09	8154901959985740	(MTAG)	0.0085	[0.0056-0.0114] unit increase	Affymetrix, Illumina [7100000] (imputed)	N	self reported educational attainment	http://www.ebi.ac.uk/efo/EFO_0004784	GCST006571	Genome-wide genotyping array
2018-11-12	30038396	Lee JJ	2018-07-23	Nat Genet	www.ncbi.nlm.nih.gov/pubmed/30038396	Gene discovery and polygenic prediction from a genome-wide association study of educational attainment in 1.1 million individuals.	Cognitive performance	257,841 European ancestry individuals	NA	7q32.1	7	128093770	Intergenic	SND1 - MIR129-1	ENSG00000197157	ENSG00000207705		1161	114102	rs17151739-A	rs17151739	0	17151739	intergenic_variant	1	0.3047	9e-13	1.20458e+16		0.0221	[0.016-0.028] unit increase	Affymetrix, Illumina [10100000] (imputed)	N	cognitive function measurement	http://www.ebi.ac.uk/efo/EFO_0008354	GCST006572	Genome-wide genotyping array
2022-05-31	33875891	Smith SM	2021-04-19	Nat Neurosci	www.ncbi.nlm.nih.gov/pubmed/33875891	An expanded set of genome-wide association studies of brain imaging phenotypes in UK Biobank.	IDP dMRI TBSS MD Superior cerebellar peduncle R	20,860 British ancestry individuals	10,496 British ancestry individuals	4p15.2	4	23714253		RFPL4AP3 - ERVH-1	ENSG00000251220	ENSG00000251292		198969	9009	rs36083520-C	rs36083520	0	36083520	intergenic_variant	1	0.18	6e-16	1.52218e+16		0.104	[0.079-0.129] unit decrease	Affymetrix [17103079] (imputed)	N	white matter integrity	http://www.ebi.ac.uk/efo/EFO_0004641	GCST90004039	Genome-wide genotyping array
2018-11-12	30038396	Lee JJ	2018-07-23	Nat Genet	www.ncbi.nlm.nih.gov/pubmed/30038396	Gene discovery and polygenic prediction from a genome-wide association study of educational attainment in 1.1 million individuals.	Highest math class taken	430,445 European ancestry individuals	NA	8q24.3	8	142026369	Intergenic	DNAJC8P3 - MIR4472-1	ENSG00000254183	ENSG00000265247		57528	149970	rs7826964-G	rs7826964	0	7826964	intergenic_variant	1	0.4894	3e-09	8522878745280330		0.0134	[0.0089-0.0179] unit decrease	Affymetrix, Illumina [10000000] (imputed)	N	mathematical ability	http://www.ebi.ac.uk/efo/EFO_0004875	GCST006574	Genome-wide genotyping array
2018-09-19	29855589	Chernus J	2018-05-31	Sci Rep	www.ncbi.nlm.nih.gov/pubmed/29855589	GWAS reveals loci associated with velopharyngeal dysfunction.	Velopharyngeal dysfunction	54 Hispanic or Latin American and unknown ancestry cases, 922 Hispanic or Latin American and unknown ancestry controls	NA	16p12.2	16	21510346	NR	MIR3680-1 - SLC7A5P2	ENSG00000265462	ENSG00000258186		4211	9484	rs4430725-?	rs4430725	0	4430725	regulatory_region_variant	1	NR	6e-06	5221848749616350		0.09758395	[NR] unit decrease	Illumina [at least 269494] (imputed)	N	velopharyngeal dysfunction	http://www.ebi.ac.uk/efo/EFO_0009336	GCST006280	Genome-wide genotyping array
2018-11-12	30038396	Lee JJ	2018-07-23	Nat Genet	www.ncbi.nlm.nih.gov/pubmed/30038396	Gene discovery and polygenic prediction from a genome-wide association study of educational attainment in 1.1 million individuals.	Cognitive performance (MTAG)	402,382 European ancestry individuals	NA	7q32.1	7	128093770	Intergenic	SND1 - MIR129-1	ENSG00000197157	ENSG00000207705		1161	114102	rs17151739-A	rs17151739	0	17151739	intergenic_variant	1	0.3047	8e-15	1.40969e+16	(MTAG)	0.0193	[0.014-0.024] unit increase	Affymetrix, Illumina [7100000] (imputed)	N	cognitive function measurement	http://www.ebi.ac.uk/efo/EFO_0008354	GCST006570	Genome-wide genotyping array
2018-11-12	30038396	Lee JJ	2018-07-23	Nat Genet	www.ncbi.nlm.nih.gov/pubmed/30038396	Gene discovery and polygenic prediction from a genome-wide association study of educational attainment in 1.1 million individuals.	Cognitive performance (MTAG)	402,382 European ancestry individuals	NA	8q24.3	8	142014242	Intergenic	DNAJC8P3 - MIR4472-1	ENSG00000254183	ENSG00000265247		45401	162097	rs4917278-A	rs4917278	0	4917278	intergenic_variant	1	0.3149	5e-12	1.1301e+16	(MTAG)	0.017	[0.012-0.022] unit decrease	Affymetrix, Illumina [7100000] (imputed)	N	cognitive function measurement	http://www.ebi.ac.uk/efo/EFO_0008354	GCST006570	Genome-wide genotyping array
2018-11-12	30038396	Lee JJ	2018-07-23	Nat Genet	www.ncbi.nlm.nih.gov/pubmed/30038396	Gene discovery and polygenic prediction from a genome-wide association study of educational attainment in 1.1 million individuals.	Self-reported math ability	564,698 European ancestry individuals	NA	8q24.3	8	142013554	Intergenic	DNAJC8P3 - MIR4472-1	ENSG00000254183	ENSG00000265247		44713	162785	rs55901436-T	rs55901436	0	55901436	intergenic_variant	1	0.3274	3e-08	7522878745280330		0.0115	[0.0074-0.0156] unit decrease	Affymetrix, Illumina [10000000] (imputed)	N	mathematical ability	http://www.ebi.ac.uk/efo/EFO_0004875	GCST006573	Genome-wide genotyping array
2018-11-12	30038396	Lee JJ	2018-07-23	Nat Genet	www.ncbi.nlm.nih.gov/pubmed/30038396	Gene discovery and polygenic prediction from a genome-wide association study of educational attainment in 1.1 million individuals.	Self-reported math ability (MTAG)	670,471 European ancestry individuals	NA	8q24.3	8	142013554	Intergenic	DNAJC8P3 - MIR4472-1	ENSG00000254183	ENSG00000265247		44713	162785	rs55901436-T	rs55901436	0	55901436	intergenic_variant	1	0.3274	1e-11	11.0	(MTAG)	0.0129	[0.0092-0.0166] unit decrease	Affymetrix, Illumina [7100000] (imputed)	N	mathematical ability	http://www.ebi.ac.uk/efo/EFO_0004875	GCST006569	Genome-wide genotyping array
2018-11-12	30038396	Lee JJ	2018-07-23	Nat Genet	www.ncbi.nlm.nih.gov/pubmed/30038396	Gene discovery and polygenic prediction from a genome-wide association study of educational attainment in 1.1 million individuals.	Self-reported math ability (MTAG)	670,471 European ancestry individuals	NA	14q13.3	14	36547163	Intergenic	NKX2-1-AS1			ENSG00000253563			rs2038506-A	rs2038506	0	2038506	intergenic_variant	0	0.1477	5e-08	7301029995663980	(MTAG)	0.0138	[0.0089-0.0187] unit increase	Affymetrix, Illumina [7100000] (imputed)	N	mathematical ability	http://www.ebi.ac.uk/efo/EFO_0004875	GCST006569	Genome-wide genotyping array
2018-11-12	30038396	Lee JJ	2018-07-23	Nat Genet	www.ncbi.nlm.nih.gov/pubmed/30038396	Gene discovery and polygenic prediction from a genome-wide association study of educational attainment in 1.1 million individuals.	Highest math class taken (MTAG)	811,539 European ancestry individuals	NA	7q32.1	7	128204004	Intergenic	SND1 - MIR129-1	ENSG00000197157	ENSG00000207705		111395	3868	rs4731415-A	rs4731415	0	4731415	intergenic_variant	1	0.2775	1e-09	9.0	(MTAG)	0.0113	[0.0078-0.0148] unit increase	Affymetrix, Illumina [7100000] (imputed)	N	mathematical ability	http://www.ebi.ac.uk/efo/EFO_0004875	GCST006568	Genome-wide genotyping array
2022-02-15	35078996	Gudjonsson A	2022-01-25	Nat Commun	www.ncbi.nlm.nih.gov/pubmed/35078996	A genome-wide association study of serum proteins reveals shared loci with common diseases.	Serum levels of protein KIAA2013	5,366 Icelandic ancestry individuals	NA	1p36.22	1	11881879		SBF1P2 - RNU5E-1	ENSG00000224904	ENSG00000199347		1473	26273	rs11588551-T	rs11588551	0	11588551	intergenic_variant	1	0.4075	1e-13	13.0		0.142795	[0.11-0.18] unit increase	Illumina [7506463] (imputed)	N	blood protein measurement	http://www.ebi.ac.uk/efo/EFO_0007937	GCST90089484	Genome-wide genotyping array
2021-01-13	33414549	Demange PA	2021-01-07	Nat Genet	www.ncbi.nlm.nih.gov/pubmed/33414549	Investigating the genetic architecture of noncognitive skills using GWAS-by-subtraction.	Cognitive aspects of educational attainment	257,700 European ancestry individuals	NA	7q32.1	7	128093770	NR	SND1 - MIR129-1	ENSG00000197157	ENSG00000207705		1161	114102	rs17151739-C	rs17151739	0	17151739	intergenic_variant	1	0.293241	1e-12	12.0		0.049025573	[0.035-0.063] unit decrease	Affymetrix, Illumina, Perlegen [7305956] (imputed)	N	cognitive function measurement, self reported educational attainment	http://www.ebi.ac.uk/efo/EFO_0008354, http://www.ebi.ac.uk/efo/EFO_0004784	GCST90011875	Genome-wide genotyping array
2024-01-12	35167808	Boahen CK	2022-02-14	Am J Hum Genet	www.ncbi.nlm.nih.gov/pubmed/35167808	A functional genomics approach in Tanzanian population identifies distinct genetic regulators of cytokine production compared to European population.	S.pneumoniae induced IL-10 level	271 Tanzanian ancestry individuals	NA	14q13.3	14	36559578		NKX2-1-AS1			ENSG00000253563			rs8021320-?	rs8021320	0	8021320	intergenic_variant	0	NR	9e-07	6045757490560670				NR [5269992] (imputed)	N	interleukin 10 measurement, response to stimulus	http://www.ebi.ac.uk/efo/EFO_0004750, http://purl.obolibrary.org/obo/GO_0050896	GCST90308648	Genome-wide genotyping array
2018-11-12	30038396	Lee JJ	2018-07-23	Nat Genet	www.ncbi.nlm.nih.gov/pubmed/30038396	Gene discovery and polygenic prediction from a genome-wide association study of educational attainment in 1.1 million individuals.	Highest math class taken (MTAG)	811,539 European ancestry individuals	NA	8q24.3	8	142021033	Intergenic	DNAJC8P3 - MIR4472-1	ENSG00000254183	ENSG00000265247		52192	155306	rs11786894-A	rs11786894	0	11786894	intergenic_variant	1	0.5125	7e-16	1.51549e+16	(MTAG)	0.0133	[0.01-0.0166] unit increase	Affymetrix, Illumina [7100000] (imputed)	N	mathematical ability	http://www.ebi.ac.uk/efo/EFO_0004875	GCST006568	Genome-wide genotyping array
2021-06-29	32895543	de la Fuente J	2020-09-07	Nat Hum Behav	www.ncbi.nlm.nih.gov/pubmed/32895543	A general dimension of genetic sharing across diverse cognitive traits inferred from molecular data.	Verbal-numerical reasoning	171,304 British ancestry individuals	NA	14q13.3	14	36558841		NKX2-1-AS1			ENSG00000253563			rs10047954-?	rs10047954	0	10047954	intergenic_variant	0	NR	2e-09	8698970004336010				NR [7857346] (imputed)	N	verbal-numerical reasoning measurement	http://www.ebi.ac.uk/efo/EFO_0008394	GCST90011298	Genome-wide genotyping array
2024-12-13	39528825	Western D	2024-11-11	Nat Genet	www.ncbi.nlm.nih.gov/pubmed/39528825	Proteogenomic analysis of human cerebrospinal fluid identifies neurologically relevant regulation and implicates causal proteins for Alzheimer's disease.	Immunoglobulin superfamily DCC subclass member 3:Extracellular domain levels	3,506 European ancestry individuals	NA	15q22.31	15	65323218		RNU5B-1 - IGDCC3	ENSG00000200156	ENSG00000174498		18426	3909	rs525514-C	rs525514	0	525514	regulatory_region_variant	1	0.399051	5e-17	1630102999566390		0.2042	[0.16-0.25] unit increase	Affymetrix, Illumina [7327952] (imputed)	N	protein measurement	http://www.ebi.ac.uk/efo/EFO_0004747	GCST90426919	Genome-wide genotyping array, Genome-wide sequencing [NA]
2021-06-23	33293427	Emami NC	2020-12-08	Cancer Res	www.ncbi.nlm.nih.gov/pubmed/33293427	A large-scale association study detects novel rare variants, risk genes, functional elements, and polygenic architecture of prostate cancer susceptibility.	Prostate cancer	14,113 European ancestry cases, 194,140 European ancestry controls	NA	8p21.2	8	23668950	NR	SINHCAFP3 - NKX3-1	ENSG00000253488	ENSG00000167034		33443	9747	rs1512268-A	rs1512268	0	1512268	intergenic_variant	1	NR	2e-21	2069897000433600		2015-01-01	NR	Affymetrix [at least 232408] (imputed)	N	prostate carcinoma	http://www.ebi.ac.uk/efo/EFO_0001663	GCST011957	Genome-wide genotyping array
2022-02-15	35078996	Gudjonsson A	2022-01-25	Nat Commun	www.ncbi.nlm.nih.gov/pubmed/35078996	A genome-wide association study of serum proteins reveals shared loci with common diseases.	Serum levels of protein PAPLN	5,361 Icelandic ancestry individuals	NA	8q11.21	8	47217601		IGLV8OR8-1 - SPIDR	ENSG00000215177	ENSG00000164808		14704	43277	rs9785104-G	rs9785104	0	9785104	intergenic_variant	1	0.01335	4e-12	1.13979e+16		0.0975415	[0.07-0.125] unit increase	Illumina [7506463] (imputed)	N	blood protein measurement	http://www.ebi.ac.uk/efo/EFO_0007937	GCST90086640	Genome-wide genotyping array
2022-08-15	34382107	Wei J	2021-08-11	Hernia	www.ncbi.nlm.nih.gov/pubmed/34382107	Identification of fifty-seven novel loci for abdominal wall hernia development and their biological and clinical implications: results from the UK Biobank.	Inguinal hernia	13,047 European ancestry cases, 262,499 European ancestry controls	4,450 European ancestry cases, 87,398 European ancestry controls	6p22.2	6	26017314		H1-1, LINC02980			ENSG00000124610, ENSG00000272462			rs16891235-T	rs16891235	0	16891235	missense_variant	0	0.87	4e-08	7.39794e+16		2025-01-01		Affymetrix [8568156] (imputed)	N	Inguinal hernia	http://purl.obolibrary.org/obo/HP_0000023	GCST90027168	Genome-wide genotyping array
2021-12-15	34560273	Shadrin AA	2021-09-21	Neuroimage	www.ncbi.nlm.nih.gov/pubmed/34560273	Vertex-wise multivariate genome-wide association study identifies 780 unique genetic loci associated with cortical morphology.	Cortical surface area	35,657 White British ancestry individuals	NA	2q11.2	2	97045684	NR	TRIM43CP - IGKV2OR2-1	ENSG00000144188	ENSG00000270748		14048	904	rs11695197-A	rs11695197	0	11695197	intergenic_variant	1	0.1036	6e-13	1.22218e+16				NR [9056863] (imputed)	N	cortical surface area measurement	http://www.ebi.ac.uk/efo/EFO_0010736	GCST90091060	Genome-wide genotyping array
2021-06-29	33462484	Sinnott-Armstrong N	2021-01-18	Nat Genet	www.ncbi.nlm.nih.gov/pubmed/33462484	Genetics of 35 blood and urine biomarkers in the UK Biobank.	C-reactive protein levels	341,805 European ancestry individuals, 6,006 African ancestry individuals, 7,316 South Asian ancestry individuals	NA	12q24.23	12	120299993	NR	RNU4-1 - SIRT4	ENSG00000200795	ENSG00000089163		6756	2323	rs116881341-A	rs116881341	0	116881341	intergenic_variant	1	NR	2e-16	1.5699e+16		0.0743	[0.057-0.092] unit decrease	Affymetrix [9000000] (imputed)	N	C-reactive protein measurement	http://www.ebi.ac.uk/efo/EFO_0004458	GCST90019499	Genome-wide genotyping array
2021-10-19	34290314	Brandes N	2021-07-21	Sci Rep	www.ncbi.nlm.nih.gov/pubmed/34290314	Genetic association studies of alterations in protein function expose recessive effects on cancer predisposition.	Prostate cancer	7,438 White British ancestry cases, 118,206 White British ancestry controls	NA	8p21.2	8	23668950		SINHCAFP3 - NKX3-1	ENSG00000253488	ENSG00000167034		33443	9747	rs1512268-?	rs1512268	0	1512268	intergenic_variant	1	NR	1e-17	17.0		115987	[1.13-1.19]	NR [680312]	N	prostate carcinoma	http://www.ebi.ac.uk/efo/EFO_0001663	GCST90027060	Genome-wide genotyping array
2022-04-05	34855049	Pasman JA	2021-12-02	Behav Genet	www.ncbi.nlm.nih.gov/pubmed/34855049	Genetic Risk for Smoking: Disentangling Interplay Between Genes and Socioeconomic Status.	Educational attainment	451,800 European or unknown ancestry individuals	NA	4p15.2	4	23744167		ERVH-1 - PPARGC1A	ENSG00000251292	ENSG00000109819		10588	10874	rs1491385-?	rs1491385	0	1491385	intergenic_variant	1	NR	2e-11	1.0699e+16				NR [1300000]	N	educational attainment	http://www.ebi.ac.uk/efo/EFO_0011015	GCST90100570	Genome-wide genotyping array
2024-12-04	39537608	Koskeridis F	2024-11-13	Nat Commun	www.ncbi.nlm.nih.gov/pubmed/39537608	Multi-trait association analysis reveals shared genetic loci between Alzheimer's disease and cardiovascular traits.	Diastolic blood pressure (MTAG)	at least 757,601 European ancestry individuals (MTAG boosted by 455,258 Alzheimer's disease samples)	NA	1p36.22	1	11895927		SBF1P2 - RNU5E-1	ENSG00000224904	ENSG00000199347		15521	12225	rs4529715-T	rs4529715	0	4529715	intergenic_variant	1	NR	3e-22	2.15229e+16		0.038302783	[0.031-0.046] unit decrease	NR [5753795] (imputed)	N	diastolic blood pressure	http://www.ebi.ac.uk/efo/EFO_0006336	GCST90449057	Genome-wide genotyping array
2024-12-04	39537608	Koskeridis F	2024-11-13	Nat Commun	www.ncbi.nlm.nih.gov/pubmed/39537608	Multi-trait association analysis reveals shared genetic loci between Alzheimer's disease and cardiovascular traits.	Systolic blood pressure (MTAG)	at least 757,601 European ancestry individuals (MTAG boosted by 455,258 Alzheimer's disease samples)	NA	5q31.3	5	140707092		ZMAT2 - VTRNA1-1	ENSG00000146007	ENSG00000199990		406	4183	rs702395-T	rs702395	0	702395	intergenic_variant	1	NR	6e-13	1.22218e+16		0.0123745	[0.009-0.0157] unit increase	NR [5753795] (imputed)	N	systolic blood pressure	http://www.ebi.ac.uk/efo/EFO_0006335	GCST90449056	Genome-wide genotyping array
2024-12-04	39537608	Koskeridis F	2024-11-13	Nat Commun	www.ncbi.nlm.nih.gov/pubmed/39537608	Multi-trait association analysis reveals shared genetic loci between Alzheimer's disease and cardiovascular traits.	Systolic blood pressure (MTAG)	at least 757,601 European ancestry individuals (MTAG boosted by 455,258 Alzheimer's disease samples)	NA	1p36.22	1	11902898		SBF1P2 - RNU5E-1	ENSG00000224904	ENSG00000199347		22492	5254	rs12726853-T	rs12726853	0	12726853	intergenic_variant	1	NR	2e-25	2469897000433600		0.041360095	[0.034-0.049] unit decrease	NR [5753795] (imputed)	N	systolic blood pressure	http://www.ebi.ac.uk/efo/EFO_0006335	GCST90449056	Genome-wide genotyping array
2024-03-07	35121771	Choe EK	2022-02-04	Sci Rep	www.ncbi.nlm.nih.gov/pubmed/35121771	Leveraging deep phenotyping from health check-up cohort with 10,000 Korean individuals for phenome-wide association study of 136 traits.	Blood urea nitrogen levels	9,663 Korean ancestry individuals	NA	10q23.31	10	89063382		MIR4679-1, MIR4679-2			ENSG00000283664, ENSG00000265375			rs72810954-A	rs72810954	0	72810954	intergenic_variant	0	0.194784	2e-15	1.4699e+16		0.472965	unit decrease	Affymetrix [6860342] (imputed)	N	blood urea nitrogen measurement	http://www.ebi.ac.uk/efo/EFO_0004741	GCST90104251	Genome-wide genotyping array
2024-02-23	37164013	Andreu-Sanchez S	2023-04-25	Immunity	www.ncbi.nlm.nih.gov/pubmed/37164013	Phage display sequencing reveals that genetic, environmental, and intrinsic factors influence variation of human antibody epitope repertoire.	Seropositivity for bacteria peptide (agilent_222963)	1,745 individuals	NA	4p16.3	4	1504384		NKX1-1 - FAM53A	ENSG00000235608	ENSG00000174137		97942	113531	rs6819120-?	rs6819120	0	6819120	intergenic_variant	1	NR	9e-09	8045757490560670	(additive)	5757	z score increase	NR [4546708] (imputed)	N	bacteria seropositivity	http://www.ebi.ac.uk/efo/EFO_0803593	GCST90294881	Genome-wide genotyping array
2019-03-28	30741946	Gialluisi A	2019-02-11	Transl Psychiatry	www.ncbi.nlm.nih.gov/pubmed/30741946	Genome-wide association scan identifies new variants associated with a cognitive predictor of dyslexia.	Word spelling	3,399 European ancestry individuals	NA	8q24.3	8	142098534	Intergenic	DNAJC8P3 - MIR4472-1	ENSG00000254183	ENSG00000265247		129693	77805	rs74702439-G	rs74702439	0	74702439	intergenic_variant	1	0.940385	5e-07	6301029995663980		0.746549	[0.46-1.04] unit decrease	Illumina [6969139] (imputed)	N	reading and spelling ability	http://www.ebi.ac.uk/efo/EFO_0005301	GCST007467	Genome-wide genotyping array
2019-03-29	30741946	Gialluisi A	2019-02-11	Transl Psychiatry	www.ncbi.nlm.nih.gov/pubmed/30741946	Genome-wide association scan identifies new variants associated with a cognitive predictor of dyslexia.	Reading ability (multivariate)	up to 3,468 European ancestry individuals	NA	8q24.3	8	142098534	NR	DNAJC8P3 - MIR4472-1	ENSG00000254183	ENSG00000265247		129693	77805	rs74702439-?	rs74702439	0	74702439	intergenic_variant	1	NR	3e-06	5522878745280330				Illumina [up to 6969139] (imputed)	N	reading	http://www.ebi.ac.uk/efo/EFO_0005229	GCST007479	Genome-wide genotyping array
2020-09-14	32541925	Vujkovic M	2020-06-15	Nat Genet	www.ncbi.nlm.nih.gov/pubmed/32541925	Discovery of 318 new risk loci for type 2 diabetes and related vascular outcomes among 1.4 million participants in a multi-ancestry meta-analysis.	Type 2 diabetes	46,511 Asian ancestry cases, 169,776 Asian ancestry controls	NA	4q21.23	4	84379162	NR	LINC02994 - NKX6-1	ENSG00000250546	ENSG00000163623		79922	112823	rs117834099-G	rs117834099	0	117834099	regulatory_region_variant	1	0.9549	1e-11	11.0		0.1509	[0.11-0.19] unit increase	Affymetrix, Illumina [1077427] (imputed)	N	type 2 diabetes mellitus	http://purl.obolibrary.org/obo/MONDO_0005148	GCST010553	Genome-wide genotyping array
2020-09-14	32541925	Vujkovic M	2020-06-15	Nat Genet	www.ncbi.nlm.nih.gov/pubmed/32541925	Discovery of 318 new risk loci for type 2 diabetes and related vascular outcomes among 1.4 million participants in a multi-ancestry meta-analysis.	Type 2 diabetes	148,726 European ancestry cases, 965,732 European ancestry controls	NA	4q21.23	4	84462916	NR	LINC02994 - NKX6-1	ENSG00000250546	ENSG00000163623		163676	29069	rs987949-G	rs987949	0	987949	intergenic_variant	1	0.9605	6e-09	8221848749616350		0.153	[0.1-0.2] unit decrease	Affymetrix, Illumina [1198787] (imputed)	N	type 2 diabetes mellitus	http://purl.obolibrary.org/obo/MONDO_0005148	GCST010555	Genome-wide genotyping array
2020-10-23	32665545	van der Meer D	2020-07-14	Nat Commun	www.ncbi.nlm.nih.gov/pubmed/32665545	Understanding the genetic determinants of the brain with MOSTest.	Subcortical volume (min-P)	26,502 European ancestry individuals	NA	4p15.2	4	23751430	WNT2B, ST7L, CAPZA1, MOV10, RHOC, RP11-426L16.10, PPM1J	ERVH-1 - PPARGC1A	ENSG00000251292	ENSG00000109819		17851	3611	rs7689064-?	rs7689064	0	7689064	intergenic_variant	1	NR	2e-08	7698970004336010				NR [7428630] (imputed)	N	neuroimaging measurement, brain volume measurement	http://www.ebi.ac.uk/efo/EFO_0004346, http://www.ebi.ac.uk/efo/EFO_0006930	GCST010698	Genome-wide genotyping array
2020-09-21	32888493	Chen MH	2020-09-01	Cell	www.ncbi.nlm.nih.gov/pubmed/32888493	Trans-ethnic and Ancestry-Specific Blood-Cell Genetics in 746,667 Individuals from 5 Global Populations.	Red blood cell count	727,624 African American or Afro-Caribbean, African ancestry, European ancestry, East Asian ancestry, Hispanic or Latin American and South Asian ancestry individuals	NA	4p15.2	4	23745754	NR	ERVH-1 - PPARGC1A	ENSG00000251292	ENSG00000109819		12175	9287	rs55944055-G	rs55944055	0	55944055	intergenic_variant	1	0.0478634	3e-18	1.75229e+16				Affymetrix, Illumina [24332387] (imputed)	N	red blood cell density measurement	http://www.ebi.ac.uk/efo/EFO_0007978	GCST90002367	Genome-wide genotyping array
2021-02-03	33398198	Conti DV	2021-01-04	Nat Genet	www.ncbi.nlm.nih.gov/pubmed/33398198	Trans-ancestry genome-wide association meta-analysis of prostate cancer identifies new susceptibility loci and informs genetic risk prediction.	Prostate cancer	85,554 European ancestry cases, 10,368 African ancestry cases, 8,611 East Asian ancestry cases, 2,714 Hispanic cases, 91,972 European ancestry controls, 10,986 African ancestry controls, 18,809 East Asian ancestry controls, 5,239 Hispanic controls	NA	8p21.2	8	23672008	NR	SINHCAFP3 - NKX3-1	ENSG00000253488	ENSG00000167034		36501	6689	rs1160267-G	rs1160267	0	1160267	intergenic_variant	1	NR	9e-123	1.22046e+16		1168	[1.15-1.18]	Affymetrix, Illumina [29235255] (imputed)	N	prostate carcinoma	http://www.ebi.ac.uk/efo/EFO_0001663	GCST011049	Genome-wide genotyping array
2021-02-03	33398198	Conti DV	2021-01-04	Nat Genet	www.ncbi.nlm.nih.gov/pubmed/33398198	Trans-ancestry genome-wide association meta-analysis of prostate cancer identifies new susceptibility loci and informs genetic risk prediction.	Prostate cancer	10,368 African ancestry cases, 10,986 African ancestry controls	NA	8p21.2	8	23672008	NR	SINHCAFP3 - NKX3-1	ENSG00000253488	ENSG00000167034		36501	6689	rs1160267-G	rs1160267	0	1160267	intergenic_variant	1	0.704	1e-12	12.0		1177	[1.13-1.23]	Affymetrix, Illumina [18877980] (imputed)	N	prostate carcinoma	http://www.ebi.ac.uk/efo/EFO_0001663	GCST011047	Genome-wide genotyping array
2021-02-03	33398198	Conti DV	2021-01-04	Nat Genet	www.ncbi.nlm.nih.gov/pubmed/33398198	Trans-ancestry genome-wide association meta-analysis of prostate cancer identifies new susceptibility loci and informs genetic risk prediction.	Prostate cancer	8,611 East Asian ancestry cases, 18,809 East Asian ancestry controls	NA	8p21.2	8	23672008	NR	SINHCAFP3 - NKX3-1	ENSG00000253488	ENSG00000167034		36501	6689	rs1160267-G	rs1160267	0	1160267	intergenic_variant	1	0.337	2e-40	3969897000433600		2027-01-01	[1.23-1.32]	Affymetrix, Illumina [10186136] (imputed)	N	prostate carcinoma	http://www.ebi.ac.uk/efo/EFO_0001663	GCST011046	Genome-wide genotyping array
2020-09-18	32888494	Vuckovic D	2020-09-01	Cell	www.ncbi.nlm.nih.gov/pubmed/32888494	The Polygenic and Monogenic Basis of Blood Traits and Diseases.	Plateletcrit	408,112 British individuals	NA	15q23	15	67988365	RP11-883G10.1	RNU6-1 - PIAS1	ENSG00000206625	ENSG00000033800		148320	65944	rs8037902-T	rs8037902	0	8037902	intergenic_variant	1	0.585728	7e-11	1.01549e+16		0.015019424	[0.011-0.02] unit decrease	Affymetrix [93095623] (imputed)	N	platelet crit	http://www.ebi.ac.uk/efo/EFO_0007985	GCST90002400	Genome-wide genotyping array
2019-04-15	30339177	Shane B	2018-10-19	Am J Clin Nutr	www.ncbi.nlm.nih.gov/pubmed/30339177	The 677C‚ÜíT variant of MTHFR is the major genetic modifier of biomarkers of folate status in a young, healthy Irish population.	Serum folate levels	2,232 Irish ancestry individuals	NA	1p36.22	1	11899159	RNU5E	SBF1P2 - RNU5E-1	ENSG00000224904	ENSG00000199347		18753	8993	rs1999594-?	rs1999594	0	1999594	regulatory_region_variant	1	NR	1e-08	8.0		0.03981	[0.026-0.054] nmol/L increase	Illumina [758443]	N	folic acid measurement	http://www.ebi.ac.uk/efo/EFO_0005111	GCST007579	Genome-wide genotyping array
2019-04-15	30339177	Shane B	2018-10-19	Am J Clin Nutr	www.ncbi.nlm.nih.gov/pubmed/30339177	The 677C‚ÜíT variant of MTHFR is the major genetic modifier of biomarkers of folate status in a young, healthy Irish population.	Plasma homocysteine levels	2,232 Irish ancestry individuals	NA	1p36.22	1	11899159	RNU5E	SBF1P2 - RNU5E-1	ENSG00000224904	ENSG00000199347		18753	8993	rs1999594-?	rs1999594	0	1999594	regulatory_region_variant	1	NR	1e-11	11.0		0.02195	[0.016-0.028] Œºmol/L decrease	Illumina [758443]	N	homocysteine measurement	http://www.ebi.ac.uk/efo/EFO_0004578	GCST007578	Genome-wide genotyping array
2021-01-26	32376654	Richardson TG	2020-05-06	BMJ	www.ncbi.nlm.nih.gov/pubmed/32376654	Use of genetic variation to separate the effects of early and later life adiposity on disease risk: mendelian randomisation study.	Body size at age 10	453,169 European ancestry individuals	NA	7q32.1	7	128216223	LEP	MIR129-1 - LEP	ENSG00000207705	ENSG00000174697		8280	25055	rs6979832-A	rs6979832	0	6979832	intergenic_variant	1	0.503006	2e-11	1.0699e+16		0.00941916	[0.0067-0.0122] unit decrease	Affymetrix [12370749]	N	comparative body size at age 10, self-reported	http://www.ebi.ac.uk/efo/EFO_0009819	GCST010989	Genome-wide genotyping array
2021-01-26	32376654	Richardson TG	2020-05-06	BMJ	www.ncbi.nlm.nih.gov/pubmed/32376654	Use of genetic variation to separate the effects of early and later life adiposity on disease risk: mendelian randomisation study.	Body size at age 10	453,169 European ancestry individuals	NA	8q24.3	8	142054753	TSNARE1	DNAJC8P3 - MIR4472-1	ENSG00000254183	ENSG00000265247		85912	121586	rs7817581-G	rs7817581	0	7817581	intergenic_variant	1	0.67229	8e-09	8096910013008050		0.00861219	[0.0057-0.0115] unit increase	Affymetrix [12370749]	N	comparative body size at age 10, self-reported	http://www.ebi.ac.uk/efo/EFO_0009819	GCST010989	Genome-wide genotyping array
2021-05-18	33269293	Kannambath S	2020-10-16	Open Forum Infect Dis	www.ncbi.nlm.nih.gov/pubmed/33269293	Genome-Wide Association Study Identifies Novel Colony Stimulating Factor 1 Locus Conferring Susceptibility to Cryptococcosis in Human Immunodeficiency Virus-Infected South Africans.	Cryptococcosis in HIV infection	319 South African ancestry cases, 399 South African ancestry controls	NA	15q23	15	67889916	RNU6-1	RNU6-1 - PIAS1	ENSG00000206625	ENSG00000033800		49871	164393	rs28445794-?	rs28445794	0	28445794	intergenic_variant	1	NR	4e-06	5.39794e+16		0.9292	[NR]	Illumina [2686126] (imputed)	N	cryptococcosis	http://www.ebi.ac.uk/efo/EFO_0007229	GCST011681	Genome-wide genotyping array
2021-01-26	32376654	Richardson TG	2020-05-06	BMJ	www.ncbi.nlm.nih.gov/pubmed/32376654	Use of genetic variation to separate the effects of early and later life adiposity on disease risk: mendelian randomisation study.	Adult body size	453,169 European ancestry individuals		3p21.32	3	44117664	TOPAZ1	MIR138-1 - TOPAZ1	ENSG00000207954	ENSG00000173769		3354	124222	rs113706999-T	rs113706999	0	113706999	intergenic_variant	1	0.976639	1e-09	9.0		0.0288173	[0.02-0.038] unit decrease	Affymetrix [12370749]	N	body height	http://www.ebi.ac.uk/efo/EFO_0004339	GCST010988	Genome-wide genotyping array
2021-02-03	33398198	Conti DV	2021-01-04	Nat Genet	www.ncbi.nlm.nih.gov/pubmed/33398198	Trans-ancestry genome-wide association meta-analysis of prostate cancer identifies new susceptibility loci and informs genetic risk prediction.	Prostate cancer	85,554 European ancestry cases, 91,972 European ancestry controls	6,852 European ancestry cases, 193,117 European ancestry controls	8p21.2	8	23672008	NR	SINHCAFP3 - NKX3-1	ENSG00000253488	ENSG00000167034		36501	6689	rs1160267-G	rs1160267	0	1160267	intergenic_variant	1	0.419439506	1e-16	16.0		11532314	[1.11-1.19]	Affymetrix, Illumina [20400945] (imputed)	N	prostate carcinoma	http://www.ebi.ac.uk/efo/EFO_0001663	GCST011048	Genome-wide genotyping array
2019-08-07	31095341	Kerns SL	2019-05-16	J Natl Cancer Inst	www.ncbi.nlm.nih.gov/pubmed/31095341	Radiogenomics Consortium Genome-Wide Association Study Meta-analysis of Late Toxicity after Prostate Cancer Radiotherapy.	Toxicity response to radiotherapy in prostate cancer (decreased urine stream) (time to event)	3,470 European ancestry individuals	NR	14q13.3	14	36589404	NR	NKX2-1-AS1			ENSG00000253563			rs11624322-?	rs11624322	0	11624322	intergenic_variant	0	0.37	4e-07	6.39794e+16		1951-01-01	[1.29-1.77]	Affymetrix, Illumina [~ 6000000] (imputed)	N	response to radiation, Urinary retention	http://purl.obolibrary.org/obo/GO_0009314, http://purl.obolibrary.org/obo/HP_0000016	GCST008378	Genome-wide genotyping array
2021-02-26	32514122	Ishigaki K	2020-06-08	Nat Genet	www.ncbi.nlm.nih.gov/pubmed/32514122	Large-scale genome-wide association study in a Japanese population identifies novel susceptibility loci across different diseases.	Type 2 diabetes	40,250 Japanese ancestry cases, 170,615 Japanese ancestry controls	NA	4q21.23	4	84380717		LINC02994 - NKX6-1	ENSG00000250546	ENSG00000163623		81477	111268	rs201597274-C	rs201597274	0	201597274	intergenic_variant	1	0.045822935	5e-11	1.0301e+16		0.874661	[0.840425132-0.910291608]	Illumina [8919992] (imputed)	N	type 2 diabetes mellitus	http://purl.obolibrary.org/obo/MONDO_0005148	GCST90013693	Genome-wide genotyping array
2021-02-26	32514122	Ishigaki K	2020-06-08	Nat Genet	www.ncbi.nlm.nih.gov/pubmed/32514122	Large-scale genome-wide association study in a Japanese population identifies novel susceptibility loci across different diseases.	Prostate cancer	5,408 Japanese ancestry cases, 103,939 Japanese ancestry controls	NA	8p21.2	8	23667698		SINHCAFP3 - NKX3-1	ENSG00000253488	ENSG00000167034		32191	10999	rs4872174-T	rs4872174	0	4872174	intergenic_variant	1	0.634036147	2e-35	3469897000433600		0.7677914	[0.736451169-0.800465272]	Illumina [8919992] (imputed)	N	prostate carcinoma	http://www.ebi.ac.uk/efo/EFO_0001663	GCST90013706	Genome-wide genotyping array
2020-12-14	32042192	Ruth KS	2020-02-10	Nat Med	www.ncbi.nlm.nih.gov/pubmed/32042192	Using human genetics to understand the disease impacts of testosterone in men and women.	Sex hormone-binding globulin levels adjusted for BMI	368,929 European ancestry individuals	NA	12q15	12	69585335	NR	MIR3913-1 - CCT2	ENSG00000264405	ENSG00000166226		512	91	rs2601007-G	rs2601007	0	2601007	regulatory_region_variant	1	0.65392	3e-10	9522878745280330		0.00524054	[0.0035-0.007] unit increase	Affymetrix [16582909] (imputed)	N	sex hormone-binding globulin measurement	http://www.ebi.ac.uk/efo/EFO_0004696	GCST90012110	Genome-wide genotyping array
2018-11-01	30185882	Zeiger AM	2018-09-05	Sci Rep	www.ncbi.nlm.nih.gov/pubmed/30185882	Genetic Determinants of Telomere Length in African American Youth.	Telomere length	492 African American children and adolescents	NA	14q13.3	14	36565807	SLC25A21	NKX2-1-AS1			ENSG00000253563			rs77290882-A	rs77290882	0	77290882	intergenic_variant	0	0.05	1e-06	6.0		0.268	[0.161-0.375] unit decrease	Affymetrix [7519176] (imputed)	N	telomere length	http://www.ebi.ac.uk/efo/EFO_0004505	GCST006485	Genome-wide genotyping array
2018-10-31	30177863	Maguire LH	2018-09-03	Nat Genet	www.ncbi.nlm.nih.gov/pubmed/30177863	Genome-wide association analyses identify 39 new susceptibility loci for diverticular disease.	Diverticular disease	27,444 British ancestry cases, 382,284 British ancestry controls	NA	15q23	15	67956797	PIAS1	RNU6-1 - PIAS1	ENSG00000206625	ENSG00000033800		116752	97512	rs428022-G	rs428022	0	428022	intergenic_variant	1	0.655750299636659	3e-07	6522878745280330		0.0029139	[NR] unit decrease	Affymetrix [> 30000000] (imputed)	N	diverticular disease	http://www.ebi.ac.uk/efo/EFO_0009959	GCST006479	Genome-wide genotyping array
2019-09-02	28628107	Jonsson S	2017-06-19	Nat Genet	www.ncbi.nlm.nih.gov/pubmed/28628107	Identification of sequence variants influencing immunoglobulin levels.	IgA levels	16,883 Icelandic ancestry individuals	2,151 Swedish ancestry individuals	6p22.2	6	26017314	HIST1H1A	H1-1, LINC02980			ENSG00000124610, ENSG00000272462			rs16891235-C	rs16891235	0	16891235	missense_variant	0	0.0821	2e-06	5698970004336010		0.09	NR SD units decrease	Illumina [21568490] (imputed)	N	serum IgA measurement	http://www.ebi.ac.uk/efo/EFO_0004912	GCST008568	Genome-wide genotyping array, Genome-wide sequencing
2023-01-10	29875488	Sun BB	2018-06-06	Nature	www.ncbi.nlm.nih.gov/pubmed/29875488	Genomic atlas of the human plasma proteome.	Lysosomal acid phosphatase levels (ACP2.9237.54.3)	3,301 European ancestry individuals	NA	14q32.33	14	106686361		SLC20A1P1 - IGHVII-67-1	ENSG00000223506	ENSG00000253820		2011	156	rs8004835-C	rs8004835	0	8004835	intergenic_variant	1	0.383	1e-25	25.0		0.26	[-0.2--0.32] unit decrease	Affymetrix [10572788] (imputed)	N	lysosomal acid phosphatase measurement	http://www.ebi.ac.uk/efo/EFO_0801776	GCST90241843	Genome-wide genotyping array
2023-01-10	29875488	Sun BB	2018-06-06	Nature	www.ncbi.nlm.nih.gov/pubmed/29875488	Genomic atlas of the human plasma proteome.	Lysosomal acid phosphatase levels (ACP2.9237.54.3)	3,301 European ancestry individuals	NA	14q32.33	14	106685899		SLC20A1P1 - IGHVII-67-1	ENSG00000223506	ENSG00000253820		1549	618	rs10139058-T	rs10139058	0	10139058	intergenic_variant	1	0.383	1e-25	25.0		0.26	[-0.2--0.32] unit decrease	Affymetrix [10572788] (imputed)	N	lysosomal acid phosphatase measurement	http://www.ebi.ac.uk/efo/EFO_0801776	GCST90241843	Genome-wide genotyping array
2023-01-10	29875488	Sun BB	2018-06-06	Nature	www.ncbi.nlm.nih.gov/pubmed/29875488	Genomic atlas of the human plasma proteome.	Exosome complex component RRP40 levels (EXOSC3.12605.1.3)	3,301 European ancestry individuals	NA	14q32.33	14	106522289		LINC00221 - IGHVIII-47-1	ENSG00000270816	ENSG00000253862		1216	8852	rs4145487-T	rs4145487	0	4145487	intergenic_variant	1	0.247	2e-32	3169897000433600		0.33	[-0.27--0.39] unit decrease	Affymetrix [10572788] (imputed)	N	exosome complex component RRP40 measurement	http://www.ebi.ac.uk/efo/EFO_0801594	GCST90241130	Genome-wide genotyping array
2024-10-04	38965376	Carey CE	2024-07-04	Nat Hum Behav	www.ncbi.nlm.nih.gov/pubmed/38965376	Principled distillation of UK Biobank phenotype data reveals underlying structure in human variation.	Respiratory disease (confirmatory factor analysis Factor 11)	360,406 European ancestry individuals	NA	7q21.2	7	92480735		ERVW-1 - PEX1	ENSG00000242950	ENSG00000127980		2749	6285	rs35229910-?	rs35229910	0	35229910	intergenic_variant	1	NR	3e-08	7522878745280330				Affymetrix [13176603] (imputed)	N	respiratory system disease	http://www.ebi.ac.uk/efo/EFO_0000684	GCST90309345	Genome-wide genotyping array
2021-06-29	33462484	Sinnott-Armstrong N	2021-01-18	Nat Genet	www.ncbi.nlm.nih.gov/pubmed/33462484	Genetics of 35 blood and urine biomarkers in the UK Biobank.	Creatinine levels	342,376 European ancestry individuals, 6,016 African ancestry individuals, 7,339 South Asian ancestry individuals	NA	4p15.2	4	23734900	NR	ERVH-1 - PPARGC1A	ENSG00000251292	ENSG00000109819		1321	20141	rs16874052-G	rs16874052	0	16874052	intergenic_variant	1	NR	9e-11	1.00458e+16		0.0356	[0.025-0.046] unit decrease	Affymetrix [9000000] (imputed)	N	creatinine measurement	http://www.ebi.ac.uk/efo/EFO_0004518	GCST90019502	Genome-wide genotyping array
2021-06-29	33462484	Sinnott-Armstrong N	2021-01-18	Nat Genet	www.ncbi.nlm.nih.gov/pubmed/33462484	Genetics of 35 blood and urine biomarkers in the UK Biobank.	Estimated glomerular filtration rate	342,376 European ancestry individuals, 6,016 African ancestry individuals, 7,339 South Asian ancestry individuals	NA	4p15.2	4	23734900	NR	ERVH-1 - PPARGC1A	ENSG00000251292	ENSG00000109819		1321	20141	rs16874052-G	rs16874052	0	16874052	intergenic_variant	1	NR	2e-10	9698970004336010		0.0347	[0.024-0.045] unit increase	Affymetrix [9000000] (imputed)	N	glomerular filtration rate	http://www.ebi.ac.uk/efo/EFO_0005208	GCST90019506	Genome-wide genotyping array
2021-06-09	34012061	Sipeky C	2021-05-19	Prostate Cancer Prostatic Dis	www.ncbi.nlm.nih.gov/pubmed/34012061	Novel prostate cancer susceptibility gene SP6 predisposes patients to aggressive disease.	Prostate cancer	2,738 Finnish ancestry cases, 2,400 Finnish ancestry controls	NA	8p21.2	8	23665338	RP11-583M2.2, NKX3-1	SINHCAFP3 - NKX3-1	ENSG00000253488	ENSG00000167034		29831	13359	rs995432-G	rs995432	0	995432	intergenic_variant	1	0.45	8e-16	1.50969e+16		1938-01-01	[1.28-1.50] unit increase	Illumina [185478]	N	prostate carcinoma	http://www.ebi.ac.uk/efo/EFO_0001663	GCST011829	Genome-wide genotyping array
2021-10-05	34025683	Kanoni S	2021-05-07	Front Immunol	www.ncbi.nlm.nih.gov/pubmed/34025683	Nutrigenetic Interactions Might Modulate the Antioxidant and Anti-Inflammatory Status in Mastiha-Supplemented Patients With NAFLD.	Interleukin-6 levels in non-alcoholic fatty liver disease x mastiha supplementation interaction	35 European or unknown ancestry mastiha exposed individuals, 52 European or unknown ancestry unexposed individuals	NA	7q32.1	7	128205883	MIR129-1, LEP	SND1 - MIR129-1	ENSG00000197157	ENSG00000207705		113274	1989	rs4731418-G	rs4731418	0	4731418	intergenic_variant	1	0.73	4e-08	7.39794e+16		1676	[1.08-2.27] unit decrease	Illumina [10307610] (imputed)	N	mastiha supplement exposure measurement, interleukin-6 measurement	http://www.ebi.ac.uk/efo/EFO_0600067, http://www.ebi.ac.uk/efo/EFO_0004810	GCST012438	Genome-wide genotyping array
2021-08-24	34021172	Christakoudi S	2021-05-21	Sci Rep	www.ncbi.nlm.nih.gov/pubmed/34021172	GWAS of allometric body-shape indices in UK Biobank identifies loci suggesting associations with morphogenesis, organogenesis, adrenal cell renewal and cancer.	Waist circumference adjusted for body mass index	186,825 British ancestry men	NA	14q13.3	14	36573254	RPL29P3	NKX2-1-AS1			ENSG00000253563			rs11628556-A	rs11628556	0	11628556	intergenic_variant	0	NR	3e-08	7522878745280330		0.0172724	[0.011-0.023] unit decrease	Affymetrix [321114] (imputed)	N	BMI-adjusted waist circumference	http://www.ebi.ac.uk/efo/EFO_0007789	GCST012226	Genome-wide genotyping array
2021-08-24	34021172	Christakoudi S	2021-05-21	Sci Rep	www.ncbi.nlm.nih.gov/pubmed/34021172	GWAS of allometric body-shape indices in UK Biobank identifies loci suggesting associations with morphogenesis, organogenesis, adrenal cell renewal and cancer.	Waist circumference adjusted for body mass index	186,825 British ancestry men	NA	14q13.3	14	36535344	PHKBP2	NKX2-1-AS1			ENSG00000253563			rs4899401-A	rs4899401	0	4899401	intergenic_variant	0	NR	1e-09	9.0		0.0189571	[0.013-0.025] unit increase	Affymetrix [321114] (imputed)	N	BMI-adjusted waist circumference	http://www.ebi.ac.uk/efo/EFO_0007789	GCST012226	Genome-wide genotyping array
2021-06-29	33462484	Sinnott-Armstrong N	2021-01-18	Nat Genet	www.ncbi.nlm.nih.gov/pubmed/33462484	Genetics of 35 blood and urine biomarkers in the UK Biobank.	Cystatin C levels	342,399 European ancestry individuals, 6,015 African ancestry individuals, 7,338 South Asian ancestry individuals	NA	4p15.2	4	23744797	NR	ERVH-1 - PPARGC1A	ENSG00000251292	ENSG00000109819		11218	10244	rs73260458-T	rs73260458	0	73260458	intergenic_variant	1	NR	8e-10	9096910013008050		0.0337	[0.023-0.044] unit decrease	Affymetrix [9000000] (imputed)	N	cystatin C measurement	http://www.ebi.ac.uk/efo/EFO_0004617	GCST90019504	Genome-wide genotyping array
2021-09-29	34031191	Kumar A	2021-05-24	Neurology	www.ncbi.nlm.nih.gov/pubmed/34031191	Association of SUMOlation Pathway Genes With Stroke in a Genome-wide Association Study in India.	Large artery stroke	350 Indian ancestry cases, 2,154 Indian ancestry controls	NA	4p16.3	4	1467662		NKX1-1 - FAM53A	ENSG00000235608	ENSG00000174137		61220	150253	rs983373999-?	rs983373999	0	983373999	intergenic_variant	1	NR	1e-06	6.0		12244415	[1.12812583522725-1.32898039069417]	Illumina [up to 7827597] (imputed)	N	large artery stroke	http://www.ebi.ac.uk/efo/EFO_0005524	GCST90020240	Genome-wide genotyping array
2020-12-14	32042192	Ruth KS	2020-02-10	Nat Med	www.ncbi.nlm.nih.gov/pubmed/32042192	Using human genetics to understand the disease impacts of testosterone in men and women.	Sex hormone-binding globulin levels	370,125 European ancestry individuals	NA	12q15	12	69585335	NR	MIR3913-1 - CCT2	ENSG00000264405	ENSG00000166226		512	91	rs2601007-G	rs2601007	0	2601007	regulatory_region_variant	1	0.65392	2e-07	6698970004336010		0.0051933	[0.0033-0.0071] unit increase	Affymetrix [16582965] (imputed)	N	sex hormone-binding globulin measurement	http://www.ebi.ac.uk/efo/EFO_0004696	GCST90012111	Genome-wide genotyping array
2020-09-18	32888494	Vuckovic D	2020-09-01	Cell	www.ncbi.nlm.nih.gov/pubmed/32888494	The Polygenic and Monogenic Basis of Blood Traits and Diseases.	Red blood cell count	408,112 British individuals	NA	4p15.2	4	23736242	RP11-380P13.1	ERVH-1 - PPARGC1A	ENSG00000251292	ENSG00000109819		2663	18799	rs16874060-G	rs16874060	0	16874060	intergenic_variant	1	0.047265	2e-19	1869897000433600		0.04671265	[0.037-0.057] unit increase	Affymetrix [93095623] (imputed)	N	erythrocyte count	http://www.ebi.ac.uk/efo/EFO_0004305	GCST90002403	Genome-wide genotyping array
2018-10-19	30038396	Lee JJ	2018-07-23	Nat Genet	www.ncbi.nlm.nih.gov/pubmed/30038396	Gene discovery and polygenic prediction from a genome-wide association study of educational attainment in 1.1 million individuals.	Educational attainment (years of education)	up to 1,131,881 European ancestry individuals	NA	8q24.3	8	142018511		DNAJC8P3 - MIR4472-1	ENSG00000254183	ENSG00000265247		49670	157828	rs902820-A	rs902820	0	902820	intergenic_variant	1	0.4224	1e-11	11.0		0.0096	[0.0069-0.0123] unit decrease	Affymetrix, Illumina [10000000] (imputed)	N	self reported educational attainment	http://www.ebi.ac.uk/efo/EFO_0004784	GCST006442	Genome-wide genotyping array
2018-10-19	30038396	Lee JJ	2018-07-23	Nat Genet	www.ncbi.nlm.nih.gov/pubmed/30038396	Gene discovery and polygenic prediction from a genome-wide association study of educational attainment in 1.1 million individuals.	Educational attainment (years of education)	up to 1,131,881 European ancestry individuals	NA	7q32.1	7	128140349		SND1 - MIR129-1	ENSG00000197157	ENSG00000207705		47740	67523	rs322744-T	rs322744	0	322744	intergenic_variant	1	0.2609	2e-08	7698970004336010		0.009	[0.0059-0.0121] unit decrease	Affymetrix, Illumina [10000000] (imputed)	N	self reported educational attainment	http://www.ebi.ac.uk/efo/EFO_0004784	GCST006442	Genome-wide genotyping array
2018-10-19	30038396	Lee JJ	2018-07-23	Nat Genet	www.ncbi.nlm.nih.gov/pubmed/30038396	Gene discovery and polygenic prediction from a genome-wide association study of educational attainment in 1.1 million individuals.	Educational attainment (years of education)	up to 1,131,881 European ancestry individuals	NA	7q32.1	7	128196079		SND1 - MIR129-1	ENSG00000197157	ENSG00000207705		103470	11793	rs4731413-A	rs4731413	0	4731413	intergenic_variant	1	0.2058	2e-10	9698970004336010		0.0111	[0.0078-0.0144] unit increase	Affymetrix, Illumina [10000000] (imputed)	N	self reported educational attainment	http://www.ebi.ac.uk/efo/EFO_0004784	GCST006442	Genome-wide genotyping array
2018-10-18	30048462	Kim SK	2018-07-26	PLoS One	www.ncbi.nlm.nih.gov/pubmed/30048462	Identification of 613 new loci associated with heel bone mineral density and a polygenic risk score for bone mineral density, osteoporosis and fracture.	Heel bone mineral density	394,929 European ancestry individuals	NA	4p16.3	4	1398448		UVSSA - NKX1-1	ENSG00000163945	ENSG00000235608		2459	4484	rs368222845-?	rs368222845	0	368222845	intergenic_variant	1	NR	3e-16	1.55229e+16		0.182344	[0.14-0.23] unit increase	Affymetrix [20259828] (imputed)	N	heel bone mineral density	http://www.ebi.ac.uk/efo/EFO_0009270	GCST006433	Genome-wide genotyping array
2018-11-29	30224653	Evangelou E	2018-09-17	Nat Genet	www.ncbi.nlm.nih.gov/pubmed/30224653	Genetic analysis of over 1 million people identifies 535 new loci associated with blood pressure traits.	Systolic blood pressure	757,601 European ancestry individuals	249,262 European ancestry individuals	5q31.3	5	140707092	ZMAT2	ZMAT2 - VTRNA1-1	ENSG00000146007	ENSG00000199990		406	4183	rs702395-T	rs702395	0	702395	intergenic_variant	1	0.4381	8e-15	1.40969e+16		0.191	[0.14-0.24] mmHg increase	Affymetrix, Illumina [~ 7100000] (imputed)	N	systolic blood pressure	http://www.ebi.ac.uk/efo/EFO_0006335	GCST006624	Genome-wide genotyping array
2022-10-24	36168886	Thareja G	2022-09-28	Hum Mol Genet	www.ncbi.nlm.nih.gov/pubmed/36168886	Differences and commonalities in the genetic architecture of protein quantitative trait loci in European and Arab populations.	Trypsin-2 levels	2,935 Qatari ancestry individuals	NA	7q34	7	142726322		PGBD4P1 - TRBV29-1	ENSG00000244273	ENSG00000232869		3558	13884	rs62470638-A	rs62470638	0	62470638	intergenic_variant	1	0.0860307	5e-15	1.4301e+16		0.373544	[0.28-0.47] unit decrease	NR [10004359]	N	trypsin-2 measurement	http://www.ebi.ac.uk/efo/EFO_0008305	GCST90162262	Genome-wide sequencing
2022-10-24	36168886	Thareja G	2022-09-28	Hum Mol Genet	www.ncbi.nlm.nih.gov/pubmed/36168886	Differences and commonalities in the genetic architecture of protein quantitative trait loci in European and Arab populations.	Alpha-L-iduronidase levels	2,935 Qatari ancestry individuals	NA	4p16.3	4	1419854		NKX1-1 - FAM53A	ENSG00000235608	ENSG00000174137		13412	198061	rs73061803-C	rs73061803	0	73061803	intergenic_variant	1	0.0153322	3e-11	1.05229e+16		0.745391	[0.53-0.97] unit increase	NR [10004359]	N	alpha-L-iduronidase measurement	http://www.ebi.ac.uk/efo/EFO_0020139	GCST90161644	Genome-wide sequencing
2022-09-27	35396580	Trubetskoy V	2022-04-08	Nature	www.ncbi.nlm.nih.gov/pubmed/35396580	Mapping genomic loci implicates genes and synaptic biology in schizophrenia.	Schizophrenia	53,386 European ancestry cases, 77,258 European ancestry controls, 14,004 East Asian ancestry cases, 16,757 East Asian ancestry controls, 6,152 African American cases, 3,918 African American controls, 1,234 Latino cases, 3,090 Latino controls	1,979 European ancestry cases, 142,626 European ancestry controls	7q32.1	7	128098419		SND1 - MIR129-1	ENSG00000197157	ENSG00000207705		5810	109453	rs35045093-A	rs35045093	0	35045093	intergenic_variant	1	0.81	3e-07	6522878745280330		104991	[1.03-1.07]	Affymetrix [7585078] (imputed)	N	schizophrenia	http://purl.obolibrary.org/obo/MONDO_0005090	GCST90128471	Genome-wide genotyping array
2022-09-27	35396580	Trubetskoy V	2022-04-08	Nature	www.ncbi.nlm.nih.gov/pubmed/35396580	Mapping genomic loci implicates genes and synaptic biology in schizophrenia.	Schizophrenia	53,386 European ancestry cases, 77,258 European ancestry controls, 14,004 East Asian ancestry cases, 16,757 East Asian ancestry controls, 6,152 African American cases, 3,918 African American controls, 1,234 Latino cases, 3,090 Latino controls	1,979 European ancestry cases, 142,626 European ancestry controls	21q22.3	21	42941248		ERVH48-1 - MIR5692B	ENSG00000233056	ENSG00000264580		15618	9680	rs7278528-G	rs7278528	0	7278528	intergenic_variant	1	0.119	8e-07	6096910013008050		105834	[1.04-1.08]	Affymetrix [7585078] (imputed)	N	schizophrenia	http://purl.obolibrary.org/obo/MONDO_0005090	GCST90128471	Genome-wide genotyping array
2022-09-27	35396580	Trubetskoy V	2022-04-08	Nature	www.ncbi.nlm.nih.gov/pubmed/35396580	Mapping genomic loci implicates genes and synaptic biology in schizophrenia.	Schizophrenia	53,386 European ancestry cases, 77,258 European ancestry controls, 14,004 East Asian ancestry cases, 16,757 East Asian ancestry controls, 6,152 African American cases, 3,918 African American controls, 1,234 Latino cases, 3,090 Latino controls	1,979 European ancestry cases, 142,626 European ancestry controls	7q32.1	7	128133841		SND1 - MIR129-1	ENSG00000197157	ENSG00000207705		41232	74031	rs73239723-G	rs73239723	0	73239723	intergenic_variant	1	0.96	2e-07	6698970004336010		0.89619	[0.86-0.94]	Affymetrix [7585078] (imputed)	N	schizophrenia	http://purl.obolibrary.org/obo/MONDO_0005090	GCST90128471	Genome-wide genotyping array
2022-06-20	35315439	Helgeland O	2022-03-21	Nat Metab	www.ncbi.nlm.nih.gov/pubmed/35315439	Characterization of the genetic architecture of infant and early childhood body mass index.	BMI at 1 year old	24,551 European ancestry individuals	NA	7q32.1	7	128220110		MIR129-1 - LEP	ENSG00000207705	ENSG00000174697		12167	21168	rs10487505-G	rs10487505	0	10487505	intergenic_variant	1	0.504907	5e-08	7301029995663980		0.0521285	[0.034-0.071] unit decrease	Illumina [9200000] (imputed)	N	body mass index	http://www.ebi.ac.uk/efo/EFO_0004340	GCST90104634	Genome-wide genotyping array
2022-06-20	35315439	Helgeland O	2022-03-21	Nat Metab	www.ncbi.nlm.nih.gov/pubmed/35315439	Characterization of the genetic architecture of infant and early childhood body mass index.	BMI at 8 months old	24,302 European ancestry individuals	NA	7q32.1	7	128220110		MIR129-1 - LEP	ENSG00000207705	ENSG00000174697		12167	21168	rs10487505-G	rs10487505	0	10487505	intergenic_variant	1	0.505204	1e-06	6.0		0.046165	[0.028-0.064] unit decrease	Illumina [9200000] (imputed)	N	body mass index	http://www.ebi.ac.uk/efo/EFO_0004340	GCST90104633	Genome-wide genotyping array
2022-06-20	35315439	Helgeland O	2022-03-21	Nat Metab	www.ncbi.nlm.nih.gov/pubmed/35315439	Characterization of the genetic architecture of infant and early childhood body mass index.	BMI at 2 years old	21,831 European ancestry individuals	NA	7q32.1	7	128220110		MIR129-1 - LEP	ENSG00000207705	ENSG00000174697		12167	21168	rs10487505-G	rs10487505	0	10487505	intergenic_variant	1	0.505473	4e-07	6.39794e+16		0.0550133	[0.034-0.076] unit decrease	Illumina [9200000] (imputed)	N	body mass index	http://www.ebi.ac.uk/efo/EFO_0004340	GCST90104636	Genome-wide genotyping array
2022-06-20	35315439	Helgeland O	2022-03-21	Nat Metab	www.ncbi.nlm.nih.gov/pubmed/35315439	Characterization of the genetic architecture of infant and early childhood body mass index.	BMI at 1.5 years old	21,871 European ancestry individuals	NA	7q32.1	7	128220110		MIR129-1 - LEP	ENSG00000207705	ENSG00000174697		12167	21168	rs10487505-G	rs10487505	0	10487505	intergenic_variant	1	0.505196	3e-09	8522878745280330		0.0560745	[0.038-0.075] unit decrease	Illumina [9200000] (imputed)	N	body mass index	http://www.ebi.ac.uk/efo/EFO_0004340	GCST90104635	Genome-wide genotyping array
2024-10-22	39379762	Huerta-Chagoya A	2024-10-08	Nat Genet	www.ncbi.nlm.nih.gov/pubmed/39379762	Rare variant analyses in 51,256 type 2 diabetes cases and 370,487 controls reveal the pathogenicity spectrum of monogenic diabetes genes.	Type 2 diabetes	51,256 African, African American, East Asian, South Asian, European, Middle Eastern, admixed American, other or other admixed ancestry cases, 370,487 African, African American, East Asian, South Asian, European, Middle Eastern, admixed American, other or other admixed ancestry controls	73,088 African, African American, East Asian, South Asian, European, Middle Eastern, admixed American, other or other admixed ancestry cases, 79,827 African, African American, East Asian, South Asian, European, Middle Eastern, admixed American, other or other admixed ancestry controls	4p15.2	4	23750157		ERVH-1 - PPARGC1A	ENSG00000251292	ENSG00000109819		16578	4884	rs373676665-A	rs373676665	0	373676665	intergenic_variant	1	1.72E-4	6e-06	5221848749616350		0.6694675	[0.38-0.96] unit increase	Affymetrix, Illumina [146222651] (imputed)	N	type 2 diabetes mellitus	http://purl.obolibrary.org/obo/MONDO_0005148	GCST90444202	Genome-wide genotyping array, Genome-wide sequencing [Affymetrix Axiom UK Biobank and UK BiLEVE, Affymetrix Axiom KP/UCSF AFR,EAS,EUR,HIS, Illumina MEGA, Illumina GSA, Illumina HumanOmniExpress-12v1.0, WGS; PCR Free Kapa HyperPrep, NovaSeq 6000, DRAGEN v3.4.12]
2021-12-14	34594039	Sakaue S	2021-09-30	Nat Genet	www.ncbi.nlm.nih.gov/pubmed/34594039	A cross-population atlas of genetic associations for 220 human phenotypes.	Serum creatinine levels	344,104 European ancestry individuals, 150,266 East Asian ancestry individuals	NA	4p15.2	4	23739960		ERVH-1 - PPARGC1A	ENSG00000251292	ENSG00000109819		6381	15081	rs73260455-A	rs73260455	0	73260455	intergenic_variant	1	NR	5e-15	1.4301e+16		0.0301	[0.023-0.038] unit decrease	Affymetrix, Illumina [20538295] (imputed)	N	creatinine measurement	http://www.ebi.ac.uk/efo/EFO_0004518	GCST90018979	Genome-wide genotyping array
2022-05-26	34272381	Stanzick KJ	2021-07-16	Nat Commun	www.ncbi.nlm.nih.gov/pubmed/34272381	Discovery and prioritization of variants and genes for kidney function in >1.2 million individuals.	Estimated glomerular filtration rate (cystatin c)	460,826 European or unknown ancestry individuals	NA	4p15.2	4	23734900		ERVH-1 - PPARGC1A	ENSG00000251292	ENSG00000109819		1321	20141	rs16874052-A	rs16874052	0	16874052	intergenic_variant	1	0.9519	1e-08	8.0		0.0062	[0.004-0.0084] unit decrease	NR [13621211] (imputed)	N	glomerular filtration rate	http://www.ebi.ac.uk/efo/EFO_0005208	GCST90103635	Genome-wide genotyping array
2022-09-28	34282934	Fan W	2021-07-20	mSystems	www.ncbi.nlm.nih.gov/pubmed/34282934	Association between Human Genetic Variants and the Vaginal Bacteriome of Pregnant Women.	Vaginal microbiome MetaCyc pathway (PWY-6749|CMP-legionaminate biosynthesis I)	315 Chinese ancestry individuals	NA	7p11.2	7	56835676		CICP28 - MIR4283-1	ENSG00000277253	ENSG00000264426		27528	120109	rs73350973-A	rs73350973	0	73350973	intergenic_variant	1	NR	1e-06	6.0		0.8857	[0.54-1.24] unit increase	Illumina [492582]	N	vaginal microbiome measurement	http://www.ebi.ac.uk/efo/EFO_0011013	GCST90026890	Genome-wide genotyping array
2022-09-28	34282934	Fan W	2021-07-20	mSystems	www.ncbi.nlm.nih.gov/pubmed/34282934	Association between Human Genetic Variants and the Vaginal Bacteriome of Pregnant Women.	Vaginal microbiome MetaCyc pathway (PWY-4984|urea cycle)	315 Chinese ancestry individuals	NA	8q24.3	8	142142774		DNAJC8P3 - MIR4472-1	ENSG00000254183	ENSG00000265247		173933	33565	rs57688343-G	rs57688343	0	57688343	intergenic_variant	1	NR	5e-06	5301029995663980		0.7054	[0.41-1] unit increase	Illumina [492582]	N	vaginal microbiome measurement	http://www.ebi.ac.uk/efo/EFO_0011013	GCST90026794	Genome-wide genotyping array
2021-12-14	34594039	Sakaue S	2021-09-30	Nat Genet	www.ncbi.nlm.nih.gov/pubmed/34594039	A cross-population atlas of genetic associations for 220 human phenotypes.	Medication use (drugs used in diabetes)	15,272 European ancestry cases, 290,641 European ancestry controls, 30,515 East Asian ancestry cases, 148,211 East Asian ancestry controls	NA	4q21.23	4	84418465		LINC02994 - NKX6-1	ENSG00000250546	ENSG00000163623		119225	73520	rs117624659-C	rs117624659	0	117624659	intergenic_variant	1	NR	2e-12	1.1699e+16		0.2026	[0.15-0.26] unit decrease	Affymetrix, Illumina [15248280] (imputed)	N	Drugs used in diabetes use measurement	http://www.ebi.ac.uk/efo/EFO_0009924	GCST90018981	Genome-wide genotyping array
2022-11-17	34887591	Graham SE	2021-12-09	Nature	www.ncbi.nlm.nih.gov/pubmed/34887591	The power of genetic diversity in genome-wide association studies of lipids.	Triglyceride levels	1,320,016 European ancestry individuals	NA	8p21.2	8	23667562		SINHCAFP3 - NKX3-1	ENSG00000253488	ENSG00000167034		32055	11135	rs56193509-A	rs56193509	0	56193509	intergenic_variant	1	0.24419	3e-08	7522878745280330		0.0109869	[0.0079-0.0141] unit increase	NR [52000000] (imputed)	N	triglyceride measurement	http://www.ebi.ac.uk/efo/EFO_0004530	GCST90239664	Genome-wide genotyping array
2022-08-22	34396400	Zheng X	2021-08-01	J Infect Dis	www.ncbi.nlm.nih.gov/pubmed/34396400	Host Genetic Risk Factors for Chlamydia trachomatis-Related Infertility in Women.	Chlamydia trachomatis-related tubal factor infertility	74 European ancestry cases, 208 European ancestry controls, 33 Black cases, 52 Black controls, 6 Hispanic or Latino cases, 8 Hispanic or Latino controls, 4 Asian ancestry cases, 8 Asian ancestry controls, 2 cases, 1 controls	NA	7q32.1	7	128146046		SND1 - MIR129-1	ENSG00000197157	ENSG00000207705		53437	61826	rs322736-A	rs322736	0	322736	intergenic_variant	1	NR	7e-06	5154901959985740		0.33		Illumina [NR] (imputed)	N	tubal factor infertility, Chlamydophila infectious disease	http://www.ebi.ac.uk/efo/EFO_0021795, http://www.ebi.ac.uk/efo/EFO_1000863	GCST90044915	Genome-wide genotyping array
2021-08-24	34021172	Christakoudi S	2021-05-21	Sci Rep	www.ncbi.nlm.nih.gov/pubmed/34021172	GWAS of allometric body-shape indices in UK Biobank identifies loci suggesting associations with morphogenesis, organogenesis, adrenal cell renewal and cancer.	Hip circumference adjusted for BMI	186,825 British ancestry men	NA	14q13.3	14	36525193	NKX2-1-AS1	NKX2-1-AS1			ENSG00000253563			rs11623992-T	rs11623992	0	11623992	regulatory_region_variant	0	NR	6e-10	9221848749616350		0.0191476	[0.013-0.025] unit increase	Affymetrix [323123] (imputed)	N	BMI-adjusted hip circumference	http://www.ebi.ac.uk/efo/EFO_0008039	GCST012227	Genome-wide genotyping array
2022-08-05	35835914	Watanabe K	2022-07-14	Nat Genet	www.ncbi.nlm.nih.gov/pubmed/35835914	Genome-wide meta-analysis of insomnia prioritizes genes associated with metabolic and psychiatric pathways.	Insomnia	593,724 European ancestry cases, 1,771,286 European ancestry controls	NA	4p16.3	4	1505471		NKX1-1 - FAM53A	ENSG00000235608	ENSG00000174137		99029	112444	rs12647020-A	rs12647020	0	12647020	intergenic_variant	1	NR	8e-09	8096910013008050		0.005	[0.003-0.007] unit decrease	Illumina [10713943] (imputed)	N	insomnia	http://www.ebi.ac.uk/efo/EFO_0004698	GCST90131901	Genome-wide genotyping array
2022-09-05	35764056	Rao S	2022-06-28	Neuropsychobiology	www.ncbi.nlm.nih.gov/pubmed/35764056	Genetic Relationships between Attention-Deficit/Hyperactivity Disorder, Autism Spectrum Disorder, and Intelligence.	Attention deficit hyperactivity disorder or autism spectrum disorder or intelligence (pleiotropy)	20,183 European ancestry ADHD cases, 18,381 European ancestry ASD cases, up to 63,160 European ancestry controls, 269,867 European ancestry individuals with intelligence measurements	NA	7q32.1	7	128152150		SND1 - MIR129-1	ENSG00000197157	ENSG00000207705		59541	55722	rs111528598-?	rs111528598	0	111528598	intergenic_variant	1	NR	4e-10	9397940008672030				NR [6307410] (imputed)	N	attention deficit hyperactivity disorder, autism spectrum disorder, intelligence	http://www.ebi.ac.uk/efo/EFO_0003888, http://www.ebi.ac.uk/efo/EFO_0003756, http://www.ebi.ac.uk/efo/EFO_0004337	GCST90134330	Genome-wide genotyping array
2022-09-05	35764056	Rao S	2022-06-28	Neuropsychobiology	www.ncbi.nlm.nih.gov/pubmed/35764056	Genetic Relationships between Attention-Deficit/Hyperactivity Disorder, Autism Spectrum Disorder, and Intelligence.	Attention deficit hyperactivity disorder or autism spectrum disorder or intelligence (pleiotropy)	20,183 European ancestry ADHD cases, 18,381 European ancestry ASD cases, up to 63,160 European ancestry controls, 269,867 European ancestry individuals with intelligence measurements	NA	14q13.3	14	36525193		NKX2-1-AS1			ENSG00000253563			rs11623992-?	rs11623992	0	11623992	regulatory_region_variant	0	NR	1e-08	8.0				NR [6307410] (imputed)	N	attention deficit hyperactivity disorder, autism spectrum disorder, intelligence	http://www.ebi.ac.uk/efo/EFO_0003888, http://www.ebi.ac.uk/efo/EFO_0003756, http://www.ebi.ac.uk/efo/EFO_0004337	GCST90134330	Genome-wide genotyping array
2022-09-05	35764056	Rao S	2022-06-28	Neuropsychobiology	www.ncbi.nlm.nih.gov/pubmed/35764056	Genetic Relationships between Attention-Deficit/Hyperactivity Disorder, Autism Spectrum Disorder, and Intelligence.	Attention deficit hyperactivity disorder or autism spectrum disorder or intelligence (pleiotropy)	20,183 European ancestry ADHD cases, 18,381 European ancestry ASD cases, up to 63,160 European ancestry controls, 269,867 European ancestry individuals with intelligence measurements	NA	14q13.3	14	36532930		NKX2-1-AS1			ENSG00000253563			rs11622558-?	rs11622558	0	11622558	intergenic_variant	0	NR	4e-09	8397940008672030				NR [6307410] (imputed)	N	attention deficit hyperactivity disorder, autism spectrum disorder, intelligence	http://www.ebi.ac.uk/efo/EFO_0003888, http://www.ebi.ac.uk/efo/EFO_0003756, http://www.ebi.ac.uk/efo/EFO_0004337	GCST90134330	Genome-wide genotyping array
2022-11-17	36329257	Lee CJ	2022-11-03	Commun Biol	www.ncbi.nlm.nih.gov/pubmed/36329257	Phenome-wide analysis of Taiwan Biobank reveals novel glycemia-related loci and genetic risks for diabetes.	Type 2 diabetes	3,844 Taiwanese ancestry cases, 59,333 Taiwanese ancestry controls	NA	7q32.1	7	128211575		MIR129-1 - LEP	ENSG00000207705	ENSG00000174697		3632	29703	rs7778167-?	rs7778167	0	7778167	intergenic_variant	1	NR	3e-09	8522878745280330		0.22690108	unit increase	NR [5925437] (imputed)	N	type 2 diabetes mellitus	http://purl.obolibrary.org/obo/MONDO_0005148	GCST90161239	Genome-wide genotyping array
2022-08-05	35835914	Watanabe K	2022-07-14	Nat Genet	www.ncbi.nlm.nih.gov/pubmed/35835914	Genome-wide meta-analysis of insomnia prioritizes genes associated with metabolic and psychiatric pathways.	Insomnia	593,724 European ancestry cases, 1,771,286 European ancestry controls	NA	7q32.1	7	128096993		SND1 - MIR129-1	ENSG00000197157	ENSG00000207705		4384	110879	rs322818-A	rs322818	0	322818	intergenic_variant	1	NR	1e-09	9.0		0.008	[0.006-0.01] unit increase	Illumina [10713943] (imputed)	N	insomnia	http://www.ebi.ac.uk/efo/EFO_0004698	GCST90131901	Genome-wide genotyping array
2022-10-24	34321204	Harrison S	2021-07-28	Sci Adv	www.ncbi.nlm.nih.gov/pubmed/34321204	Testosterone and socioeconomic position: Mendelian randomization in 306,248 men and women in UK Biobank.	Bioavailable testosterone levels	36,203 British ancestry pre-menopausal women	NA	22q11.1	22	16927832		IGKV3OR22-2 - IGKV1OR22-1	ENSG00000254264	ENSG00000253481		1388	5689	rs186485151-G	rs186485151	0	186485151	intergenic_variant	1	0.01	2e-08	7698970004336010		0.1	[0.063-0.137] nmol/L increase	Affymetrix [NR] (imputed)	N	testosterone measurement	http://www.ebi.ac.uk/efo/EFO_0004908	GCST90027086	Genome-wide genotyping array
2022-11-17	36329257	Lee CJ	2022-11-03	Commun Biol	www.ncbi.nlm.nih.gov/pubmed/36329257	Phenome-wide analysis of Taiwan Biobank reveals novel glycemia-related loci and genetic risks for diabetes.	Glycated hemoglobin HbA1c levels	76,171 Taiwanese ancestry individuals	NA	7q32.1	7	128211575		MIR129-1 - LEP	ENSG00000207705	ENSG00000174697		3632	29703	rs7778167-?	rs7778167	0	7778167	intergenic_variant	1	NR	8e-13	1.20969e+16		0.0298304	unit increase	NR [5926877] (imputed)	N	HbA1c measurement	http://www.ebi.ac.uk/efo/EFO_0004541	GCST90161237	Genome-wide genotyping array
2022-08-05	35835914	Watanabe K	2022-07-14	Nat Genet	www.ncbi.nlm.nih.gov/pubmed/35835914	Genome-wide meta-analysis of insomnia prioritizes genes associated with metabolic and psychiatric pathways.	Insomnia	390,751 European ancestry female cases, 1,018,386 European ancestry female controls	NA	7q32.1	7	128100535		SND1 - MIR129-1	ENSG00000197157	ENSG00000207705		7926	107337	rs36114305-T	rs36114305	0	36114305	intergenic_variant	1	NR	1e-08	8.0		0.009	[0.0051-0.0129] unit increase	Illumina [10288913] (imputed)	N	insomnia	http://www.ebi.ac.uk/efo/EFO_0004698	GCST90131903	Genome-wide genotyping array
2025-01-08	39715877	Akimova ET	2024-12-23	Nat Hum Behav	www.ncbi.nlm.nih.gov/pubmed/39715877	Polygenic prediction of occupational status GWAS elucidates genetic and environmental interplay in intergenerational transmission, careers and health in UK Biobank.	ISEI occupational score (MTAG)	271,769 British ancestry individuals	NA	4p15.2	4	23714253		RFPL4AP3 - ERVH-1	ENSG00000251220	ENSG00000251292		198969	9009	rs36083520-?	rs36083520	0	36083520	intergenic_variant	1	NR	7e-11	1.01549e+16		0.013518462	[0.0095-0.0176] unit increase	NR [NR] (imputed)	N			GCST90492677	Genome-wide genotyping array
2024-04-30	38538606	Harris BHL	2024-03-27	Sci Rep	www.ncbi.nlm.nih.gov/pubmed/38538606	New role of fat-free mass in cancer risk linked with genetic predisposition.	Whole body fat free mass (UKB data field 23101)	337,739 European ancestry individuals	NA	7q21.2	7	92468297		GATAD1 - ERVW-1	ENSG00000157259	ENSG00000242950		8222	83	rs13229255-T	rs13229255	0	13229255	intergenic_variant	1	NR	4e-22	2.13979e+16		0.0129088	[0.01-0.016] unit increase	Affymetrix [18893866] (imputed)	N	lean body mass	http://www.ebi.ac.uk/efo/EFO_0004995	GCST90428120	Genome-wide genotyping array
2024-10-24	38116116	Chen CY	2023-11-16	Cell Genom	www.ncbi.nlm.nih.gov/pubmed/38116116	Analysis across Taiwan Biobank, Biobank Japan, and UK Biobank identifies hundreds of novel loci for 36 quantitative traits.	Creatinine levels	92,615 Taiwanese ancestry individuals	NA	4p15.2	4	23721585		RFPL4AP3 - ERVH-1	ENSG00000251220	ENSG00000251292		206301	1677	rs73260452-?	rs73260452	0	73260452	intergenic_variant	1	NR	2e-08	7698970004336010				NR [8190806] (imputed)	N	creatinine measurement	http://www.ebi.ac.uk/efo/EFO_0004518	GCST90278624	Genome-wide genotyping array
2025-01-15	38459180	Yang ML	2024-03-08	Nat Med	www.ncbi.nlm.nih.gov/pubmed/38459180	Sex-specific genetic architecture of blood pressure.	Systolic blood pressure	349,328 British ancestry individuals	144,022 European ancestry,African ancestry,Asian ancestry individuals	1p36.22	1	11898554		SBF1P2 - RNU5E-1	ENSG00000224904	ENSG00000199347		18148	9598	rs552528831-G	rs552528831	0	552528831	intergenic_variant	1	NR	3e-13	1.25229e+16		0.06	[0.042-0.078] unit increase	Affymetrix [19400443] (imputed)	N	systolic blood pressure	http://www.ebi.ac.uk/efo/EFO_0006335	GCST90301695	Genome-wide genotyping array, Exome genotyping array [UK BiLEVE | UK Biobank Axiom Arrays]
2025-01-06	39024449	Verma A	2024-07-19	Science	www.ncbi.nlm.nih.gov/pubmed/39024449	Diversity and scale: Genetic architecture of 2068 traits in the VA Million Veteran Program.	eosinophil (absolute count, mean, inv-norm transformed)	90,448 African American or Afro-Caribbean individuals, 42,397 Hispanic or Latin American individuals, 3,996 East Asian ancestry individuals, 310,757 European ancestry individuals	NA	15q23	15	68044672		RNU6-1 - PIAS1	ENSG00000206625	ENSG00000033800		204627	9637	rs8037357-A	rs8037357	0	8037357	intergenic_variant	1	0.4709	3e-14	1.35229e+16		0.02359	[0.017-0.03] unit increase	NR [44300000] (imputed)	N	eosinophil count	http://www.ebi.ac.uk/efo/EFO_0004842	GCST90479602	Genome-wide genotyping array
2025-01-06	39024449	Verma A	2024-07-19	Science	www.ncbi.nlm.nih.gov/pubmed/39024449	Diversity and scale: Genetic architecture of 2068 traits in the VA Million Veteran Program.	creatinine (mean, inv-norm transformed)	116,707 African American or Afro-Caribbean individuals, 57,141 Hispanic or Latin American individuals, 6,285 East Asian ancestry individuals, 421,411 European ancestry individuals	NA	4p15.2	4	23742339		ERVH-1 - PPARGC1A	ENSG00000251292	ENSG00000109819		8760	12702	rs16874073-T	rs16874073	0	16874073	intergenic_variant	1	0.9412	3e-16	1.55229e+16		0.04225	[0.032-0.052] unit increase	NR [44300000] (imputed)	N	creatinine measurement	http://www.ebi.ac.uk/efo/EFO_0004518	GCST90479562	Genome-wide genotyping array
2025-01-06	39024449	Verma A	2024-07-19	Science	www.ncbi.nlm.nih.gov/pubmed/39024449	Diversity and scale: Genetic architecture of 2068 traits in the VA Million Veteran Program.	Cancer of prostate (PheCode 185)	15,097 African American or Afro-Caribbean cases, 88,327 African American or Afro-Caribbean controls	NA	8p21.2	8	23672008		SINHCAFP3 - NKX3-1	ENSG00000253488	ENSG00000167034		36501	6689	rs1160267-G	rs1160267	0	1160267	intergenic_variant	1	0.7176	4e-25	2.43979e+16		0.1602	[0.13-0.19] unit increase	NR [44300000] (imputed)	N	prostate carcinoma	http://www.ebi.ac.uk/efo/EFO_0001663	GCST90475590	Genome-wide genotyping array
2025-01-06	39024449	Verma A	2024-07-19	Science	www.ncbi.nlm.nih.gov/pubmed/39024449	Diversity and scale: Genetic architecture of 2068 traits in the VA Million Veteran Program.	creatinine (maximum, inv-norm transformed)	116,285 African American or Afro-Caribbean individuals, 57,003 Hispanic or Latin American individuals, 6,275 East Asian ancestry individuals, 420,576 European ancestry individuals	NA	4p15.2	4	23741827		ERVH-1 - PPARGC1A	ENSG00000251292	ENSG00000109819		8248	13214	rs16874072-T	rs16874072	0	16874072	intergenic_variant	1	0.9411	5e-15	1.4301e+16		0.03887	[0.029-0.049] unit increase	NR [44300000] (imputed)	N	creatinine measurement	http://www.ebi.ac.uk/efo/EFO_0004518	GCST90479561	Genome-wide genotyping array
2025-01-06	39024449	Verma A	2024-07-19	Science	www.ncbi.nlm.nih.gov/pubmed/39024449	Diversity and scale: Genetic architecture of 2068 traits in the VA Million Veteran Program.	creatinine (minimum, inv-norm transformed)	117,108 African American or Afro-Caribbean individuals, 57,292 Hispanic or Latin American individuals, 6,305 East Asian ancestry individuals, 421,910 European ancestry individuals	NA	4p15.2	4	23736242		ERVH-1 - PPARGC1A	ENSG00000251292	ENSG00000109819		2663	18799	rs16874060-A	rs16874060	0	16874060	intergenic_variant	1	0.9415	2e-14	1.3699e+16		0.04026	[0.03-0.051] unit increase	NR [44300000] (imputed)	N	creatinine measurement	http://www.ebi.ac.uk/efo/EFO_0004518	GCST90479563	Genome-wide genotyping array
2025-01-06	39024449	Verma A	2024-07-19	Science	www.ncbi.nlm.nih.gov/pubmed/39024449	Diversity and scale: Genetic architecture of 2068 traits in the VA Million Veteran Program.	estimated glomerular filtration rate (eGFR, minimum, inv-norm transformed)	110,854 African American or Afro-Caribbean individuals, 55,243 Hispanic or Latin American individuals, 6,247 East Asian ancestry individuals, 398,886 European ancestry individuals	NA	4p15.2	4	23741827		ERVH-1 - PPARGC1A	ENSG00000251292	ENSG00000109819		8248	13214	rs16874072-T	rs16874072	0	16874072	intergenic_variant	1	0.9413	2e-13	1.2699e+16		0.03975	[0.029-0.05] unit decrease	NR [44300000] (imputed)	N	glomerular filtration rate	http://www.ebi.ac.uk/efo/EFO_0005208	GCST90479600	Genome-wide genotyping array
2025-01-06	39024449	Verma A	2024-07-19	Science	www.ncbi.nlm.nih.gov/pubmed/39024449	Diversity and scale: Genetic architecture of 2068 traits in the VA Million Veteran Program.	estimated glomerular filtration rate (eGFR, mean, inv-norm transformed)	110,856 African American or Afro-Caribbean individuals, 55,244 Hispanic or Latin American individuals, 6,248 East Asian ancestry individuals, 398,886 European ancestry individuals	NA	4p15.2	4	23741827		ERVH-1 - PPARGC1A	ENSG00000251292	ENSG00000109819		8248	13214	rs16874072-T	rs16874072	0	16874072	intergenic_variant	1	0.9413	2e-14	1.3699e+16		0.04254	[0.032-0.053] unit decrease	NR [44300000] (imputed)	N	glomerular filtration rate	http://www.ebi.ac.uk/efo/EFO_0005208	GCST90479599	Genome-wide genotyping array
2022-09-01	31882771	Al-Khelaifi F	2019-12-27	Sci Rep	www.ncbi.nlm.nih.gov/pubmed/31882771	Metabolic GWAS of elite athletes reveals novel genetically-influenced metabolites associated with athletic performance.	Taurodeoxycholate levels in elite athletes	490 individuals	NA	7p11.2	7	56835676		CICP28 - MIR4283-1	ENSG00000277253	ENSG00000264426		27528	120109	rs73350973-?	rs73350973	0	73350973	intergenic_variant	1	NR	9e-06	5045757490560670		0.90063953	[0.51-1.29] unit increase	Illumina [275016]	N	taurodeoxycholate measurement	http://www.ebi.ac.uk/efo/EFO_0010539	GCST90134207	Genome-wide genotyping array
2022-09-01	31882771	Al-Khelaifi F	2019-12-27	Sci Rep	www.ncbi.nlm.nih.gov/pubmed/31882771	Metabolic GWAS of elite athletes reveals novel genetically-influenced metabolites associated with athletic performance.	Cysteine-glutathione disulfide levels in elite athletes	490 individuals	NA	14q13.3	14	36531576		NKX2-1-AS1			ENSG00000253563			rs1956964-?	rs1956964	0	1956964	intergenic_variant	0	NR	1e-06	6.0		0.43173367	[0.26-0.6] unit increase	Illumina [275016]	N	cysteine-glutathione disulfide measurement	http://www.ebi.ac.uk/efo/EFO_0021001	GCST90133833	Genome-wide genotyping array
2021-12-14	34594039	Sakaue S	2021-09-30	Nat Genet	www.ncbi.nlm.nih.gov/pubmed/34594039	A cross-population atlas of genetic associations for 220 human phenotypes.	Prostate cancer	5,672 East Asian ancestry cases, 84,660 East Asian ancestry controls	NA	8p21.2	8	23667698		SINHCAFP3 - NKX3-1	ENSG00000253488	ENSG00000167034		32191	10999	rs4872174-T	rs4872174	0	4872174	intergenic_variant	1	0.634921601	4e-36	3539794000867200		0.26981884	[0.23-0.31] unit decrease	Illumina [13406905] (imputed)	N	prostate carcinoma	http://www.ebi.ac.uk/efo/EFO_0001663	GCST90018685	Genome-wide genotyping array
2021-12-14	34594039	Sakaue S	2021-09-30	Nat Genet	www.ncbi.nlm.nih.gov/pubmed/34594039	A cross-population atlas of genetic associations for 220 human phenotypes.	Type 2 diabetes	45,383 East Asian ancestry cases, 132,032 East Asian ancestry controls	NA	4q21.23	4	84418465		LINC02994 - NKX6-1	ENSG00000250546	ENSG00000163623		119225	73520	rs117624659-C	rs117624659	0	117624659	intergenic_variant	1	0.03334067	3e-13	1.25229e+16		0.19442648	[0.14-0.25] unit decrease	Illumina [13429769] (imputed)	N	type 2 diabetes mellitus	http://purl.obolibrary.org/obo/MONDO_0005148	GCST90018706	Genome-wide genotyping array
2021-12-14	34594039	Sakaue S	2021-09-30	Nat Genet	www.ncbi.nlm.nih.gov/pubmed/34594039	A cross-population atlas of genetic associations for 220 human phenotypes.	HDL cholesterol	74,970 East Asian ancestry individuals	NA	7q32.1	7	128211575		MIR129-1 - LEP	ENSG00000207705	ENSG00000174697		3632	29703	rs7778167-A	rs7778167	0	7778167	intergenic_variant	1	0.110766	9e-13	1.20458e+16		0.0533474	[0.039-0.068] unit increase	Illumina [13465896] (imputed)	N	high density lipoprotein cholesterol measurement	http://www.ebi.ac.uk/efo/EFO_0004612	GCST90018736	Genome-wide genotyping array
2021-12-14	34594039	Sakaue S	2021-09-30	Nat Genet	www.ncbi.nlm.nih.gov/pubmed/34594039	A cross-population atlas of genetic associations for 220 human phenotypes.	Height	165,056 East Asian ancestry individuals	NA	14q13.3	14	36544871		NKX2-1-AS1			ENSG00000253563			rs12885642-C	rs12885642	0	12885642	intergenic_variant	0	0.373752	3e-15	1.45229e+16		0.0164653	[0.012-0.021] unit decrease	Illumina [13479295] (imputed)	N	body height	http://www.ebi.ac.uk/efo/EFO_0004339	GCST90018739	Genome-wide genotyping array
2021-12-14	34594039	Sakaue S	2021-09-30	Nat Genet	www.ncbi.nlm.nih.gov/pubmed/34594039	A cross-population atlas of genetic associations for 220 human phenotypes.	Medication use (drugs used in diabetes)	30,515 East Asian ancestry cases, 148,211 East Asian ancestry controls	NA	4q21.23	4	84418465		LINC02994 - NKX6-1	ENSG00000250546	ENSG00000163623		119225	73520	rs117624659-C	rs117624659	0	117624659	intergenic_variant	1	0.032011911	2e-12	1.1699e+16		0.20258221	[0.15-0.26] unit decrease	Illumina [13134967] (imputed)	N	Drugs used in diabetes use measurement	http://www.ebi.ac.uk/efo/EFO_0009924	GCST90018761	Genome-wide genotyping array
2022-09-01	31882771	Al-Khelaifi F	2019-12-27	Sci Rep	www.ncbi.nlm.nih.gov/pubmed/31882771	Metabolic GWAS of elite athletes reveals novel genetically-influenced metabolites associated with athletic performance.	4-hydroxyphenylacetylglutamine levels in elite athletes	490 individuals	NA	6p22.2	6	26017314		H1-1, LINC02980			ENSG00000124610, ENSG00000272462			rs16891235-?	rs16891235	0	16891235	missense_variant	0	NR	6e-06	5221848749616350		0.5857335	[0.34-0.84] unit increase	Illumina [275016]	N	peptide measurement	http://www.ebi.ac.uk/efo/EFO_0010520	GCST90134141	Genome-wide genotyping array
2024-07-30	38141912	Wilkerson MD	2023-12-21	Biol Psychiatry	www.ncbi.nlm.nih.gov/pubmed/38141912	Uncommon protein-coding variants associated with suicide attempt in a diverse sample of US Army soldiers.	Suicide attempt	2,151 Admixed American ancestry individuals, 1,800 African ancestry individuals, 362 East Asian ancestry individuals, 8,811 European ancestry individuals, 42 South Asian ancestry individuals, 383 individuals	NA	21q22.3	21	44539397		TSPEAR, KRTAP10-1			ENSG00000175894, ENSG00000215455			rs116872980-?	rs116872980	0	116872980	missense_variant	0	NR	3e-07	6522878745280330				Illumina [143238]	N	attempted suicide	http://www.ebi.ac.uk/efo/EFO_0004321	GCST90444398	Genome-wide sequencing
2021-12-14	34594039	Sakaue S	2021-09-30	Nat Genet	www.ncbi.nlm.nih.gov/pubmed/34594039	A cross-population atlas of genetic associations for 220 human phenotypes.	Prostate cancer	11,599 European ancestry cases, 199,628 European ancestry controls, 5,672 East Asian ancestry cases, 84,660 East Asian ancestry controls	NA	8p21.2	8	23668030		SINHCAFP3 - NKX3-1	ENSG00000253488	ENSG00000167034		32523	10667	rs13265330-T	rs13265330	0	13265330	intergenic_variant	1	NR	6e-55	5.42218e+16		0.1875	[0.16-0.21] unit decrease	Affymetrix, Illumina [25775424] (imputed)	N	prostate carcinoma	http://www.ebi.ac.uk/efo/EFO_0001663	GCST90018905	Genome-wide genotyping array
2021-12-14	34594039	Sakaue S	2021-09-30	Nat Genet	www.ncbi.nlm.nih.gov/pubmed/34594039	A cross-population atlas of genetic associations for 220 human phenotypes.	Type 2 diabetes	38,841 European ancestry cases, 451,248 European ancestry controls, 45,383 East Asian ancestry cases, 132,032 East Asian ancestry controls	NA	4q21.23	4	84418465		LINC02994 - NKX6-1	ENSG00000250546	ENSG00000163623		119225	73520	rs117624659-C	rs117624659	0	117624659	intergenic_variant	1	NR	3e-15	1.45229e+16		0.1531	[0.12-0.19] unit decrease	Affymetrix, Illumina [25845091] (imputed)	N	type 2 diabetes mellitus	http://purl.obolibrary.org/obo/MONDO_0005148	GCST90018926	Genome-wide genotyping array
2024-08-19	37947095	Guo Y	2023-11-10	J Am Heart Assoc	www.ncbi.nlm.nih.gov/pubmed/37947095	Genome-Wide Assessment of Shared Genetic Architecture Between Rheumatoid Arthritis and Cardiovascular Diseases.	Hypertension	193,908 European ancestry cases, 265,230 European ancestry controls	NA	1p36.22	1	11905735		SBF1P2 - RNU5E-1	ENSG00000224904	ENSG00000199347		25329	2417	rs72640287-?	rs72640287	0	72640287	intergenic_variant	1	NR	3e-11	1.05229e+16				NR [NR] (imputed)	N	hypertension	http://www.ebi.ac.uk/efo/EFO_0000537	GCST90446531	Genome-wide genotyping array
2024-10-23	39375568	Sidorenko J	2024-10-07	Nat Genet	www.ncbi.nlm.nih.gov/pubmed/39375568	Genetic architecture reconciles linkage and association studies of complex traits.	Body mass index	650,000 European ancestry individuals	NA	7q32.1	7	128191527		SND1 - MIR129-1	ENSG00000197157	ENSG00000207705		98918	16345	rs896183-G	rs896183	0	896183	intergenic_variant	1	0.5921	7e-09	8154901959985740		0.0105	[0.007-0.014] unit decrease	NR [1008385] (imputed)	N	body mass index	http://www.ebi.ac.uk/efo/EFO_0004340	GCST90446645	Genome-wide genotyping array
2024-07-18	38757301	Yang JS	2024-05-17	Mol Med Rep	www.ncbi.nlm.nih.gov/pubmed/38757301	Genome‚Äëwide association study and polygenic risk scores predict psoriasis and its shared phenotypes in Taiwan.	Psoriasis	at least 2,248 East Asian ancestry cases, at least 67,440 East Asian ancestry controls	NA	4p15.2	4	23531248		RFPL4AP3 - ERVH-1	ENSG00000251220	ENSG00000251292		15964	192014	rs147809332-?	rs147809332	0	147809332	intergenic_variant	1	NR	7e-06	5154901959985740		0.8754	[0.49-1.26] unit decrease	NR [NR] (imputed)	N	psoriasis	http://www.ebi.ac.uk/efo/EFO_0000676	GCST90435380	Genome-wide genotyping array
2024-07-18	38757301	Yang JS	2024-05-17	Mol Med Rep	www.ncbi.nlm.nih.gov/pubmed/38757301	Genome‚Äëwide association study and polygenic risk scores predict psoriasis and its shared phenotypes in Taiwan.	Psoriasis	at least 2,248 East Asian ancestry cases, at least 67,440 East Asian ancestry controls	NA	4p15.2	4	23697144		RFPL4AP3 - ERVH-1	ENSG00000251220	ENSG00000251292		181860	26118	rs1438911196-?	rs1438911196	0	1438911196	intergenic_variant	1	NR	1e-07	7.0		11473	[0.72-1.57] unit increase	NR [NR] (imputed)	N	psoriasis	http://www.ebi.ac.uk/efo/EFO_0000676	GCST90435380	Genome-wide genotyping array
2021-12-14	34594039	Sakaue S	2021-09-30	Nat Genet	www.ncbi.nlm.nih.gov/pubmed/34594039	A cross-population atlas of genetic associations for 220 human phenotypes.	Hemoglobin	350,474 European ancestry individuals, 152,447 East Asian ancestry individuals	NA	15q23	15	68037106		RNU6-1 - PIAS1	ENSG00000206625	ENSG00000033800		197061	17203	rs11071975-T	rs11071975	0	11071975	intergenic_variant	1	NR	5e-09	8301029995663980		0.0125	[0.0084-0.0166] unit decrease	Affymetrix, Illumina [20538521] (imputed)	N	hemoglobin measurement	http://www.ebi.ac.uk/efo/EFO_0004509	GCST90018957	Genome-wide genotyping array
2025-01-06	39024449	Verma A	2024-07-19	Science	www.ncbi.nlm.nih.gov/pubmed/39024449	Diversity and scale: Genetic architecture of 2068 traits in the VA Million Veteran Program.	Elevated prostate specific antigen [PSA] (PheCode 796)	18,916 African American or Afro-Caribbean cases, 81,959 African American or Afro-Caribbean controls	NA	8p21.2	8	23672008		SINHCAFP3 - NKX3-1	ENSG00000253488	ENSG00000167034		36501	6689	rs1160267-G	rs1160267	0	1160267	intergenic_variant	1	0.7173	4e-18	1.73979e+16		0.1207	[0.093-0.148] unit increase	NR [44300000] (imputed)	N	prostate specific antigen amount	http://purl.obolibrary.org/obo/OBA_2050200	GCST90476276	Genome-wide genotyping array
2025-01-06	39024449	Verma A	2024-07-19	Science	www.ncbi.nlm.nih.gov/pubmed/39024449	Diversity and scale: Genetic architecture of 2068 traits in the VA Million Veteran Program.	prostate-specific antigen (PSA, mean, inv-norm transformed)	72,792 African American or Afro-Caribbean individuals	NA	8p21.2	8	23672008		SINHCAFP3 - NKX3-1	ENSG00000253488	ENSG00000167034		36501	6689	rs1160267-G	rs1160267	0	1160267	intergenic_variant	1	0.7202	3e-30	2.95229e+16		0.07304	[0.061-0.086] unit increase	NR [44300000] (imputed)	N	prostate specific antigen amount	http://purl.obolibrary.org/obo/OBA_2050200	GCST90476318	Genome-wide genotyping array
2025-01-06	39024449	Verma A	2024-07-19	Science	www.ncbi.nlm.nih.gov/pubmed/39024449	Diversity and scale: Genetic architecture of 2068 traits in the VA Million Veteran Program.	prostate-specific antigen (PSA, maximum, inv-norm transformed)	72,776 African American or Afro-Caribbean individuals	NA	8p21.2	8	23672008		SINHCAFP3 - NKX3-1	ENSG00000253488	ENSG00000167034		36501	6689	rs1160267-G	rs1160267	0	1160267	intergenic_variant	1	0.7202	4e-31	3.03979e+16		0.07438	[0.062-0.087] unit increase	NR [44300000] (imputed)	N	prostate specific antigen amount	http://purl.obolibrary.org/obo/OBA_2050200	GCST90476315	Genome-wide genotyping array
2025-01-06	39024449	Verma A	2024-07-19	Science	www.ncbi.nlm.nih.gov/pubmed/39024449	Diversity and scale: Genetic architecture of 2068 traits in the VA Million Veteran Program.	prostate-specific antigen (PSA, minimum, inv-norm transformed)	72,856 African American or Afro-Caribbean individuals	NA	8p21.2	8	23672008		SINHCAFP3 - NKX3-1	ENSG00000253488	ENSG00000167034		36501	6689	rs1160267-G	rs1160267	0	1160267	intergenic_variant	1	0.7202	6e-24	2.32218e+16		0.06472	[0.052-0.077] unit increase	NR [44300000] (imputed)	N	prostate specific antigen amount	http://purl.obolibrary.org/obo/OBA_2050200	GCST90476321	Genome-wide genotyping array
2025-01-06	39024449	Verma A	2024-07-19	Science	www.ncbi.nlm.nih.gov/pubmed/39024449	Diversity and scale: Genetic architecture of 2068 traits in the VA Million Veteran Program.	estimated glomerular filtration rate (eGFR, minimum, inv-norm transformed)	398,886 European ancestry individuals	NA	4p15.2	4	23742339		ERVH-1 - PPARGC1A	ENSG00000251292	ENSG00000109819		8760	12702	rs16874073-T	rs16874073	0	16874073	intergenic_variant	1	0.9516	4e-14	1.33979e+16		0.04334	[0.032-0.055] unit decrease	NR [44300000] (imputed)	N	glomerular filtration rate	http://www.ebi.ac.uk/efo/EFO_0005208	GCST90475285	Genome-wide genotyping array
2025-01-06	39024449	Verma A	2024-07-19	Science	www.ncbi.nlm.nih.gov/pubmed/39024449	Diversity and scale: Genetic architecture of 2068 traits in the VA Million Veteran Program.	creatinine (maximum, inv-norm transformed)	420,576 European ancestry individuals	NA	4p15.2	4	23742339		ERVH-1 - PPARGC1A	ENSG00000251292	ENSG00000109819		8760	12702	rs16874073-T	rs16874073	0	16874073	intergenic_variant	1	0.9516	3e-18	1.75229e+16		0.05149	[0.04-0.063] unit increase	NR [44300000] (imputed)	N	creatinine measurement	http://www.ebi.ac.uk/efo/EFO_0004518	GCST90475226	Genome-wide genotyping array
2025-01-06	39024449	Verma A	2024-07-19	Science	www.ncbi.nlm.nih.gov/pubmed/39024449	Diversity and scale: Genetic architecture of 2068 traits in the VA Million Veteran Program.	mean corpuscular hemoglobin concentration (MCHC, maximum, inv-norm transformed)	407,343 European ancestry individuals	NA	8q24.3	8	142108045		DNAJC8P3 - MIR4472-1	ENSG00000254183	ENSG00000265247		139204	68294	rs567746402-G	rs567746402	0	567746402	intergenic_variant	1	0.9997	2e-11	1.0699e+16		0.8119	[0.58-1.05] unit increase	NR [44300000] (imputed)	N	mean corpuscular hemoglobin concentration	http://www.ebi.ac.uk/efo/EFO_0004528	GCST90475454	Genome-wide genotyping array
2023-03-08	36581621	Huang J	2022-12-29	Nat Commun	www.ncbi.nlm.nih.gov/pubmed/36581621	Genomics and phenomics of body mass index reveals a complex disease network.	Body mass index	1,122,049 European ancestry individuals	NA	15q23	15	67977106		RNU6-1 - PIAS1	ENSG00000206625	ENSG00000033800		137061	77203	rs80182532-C	rs80182532	0	80182532	intergenic_variant	1	NR	5e-09	8301029995663980		0.0247	[0.016-0.033] unit decrease	Affymetrix [NR] (imputed)	N	body mass index	http://www.ebi.ac.uk/efo/EFO_0004340	GCST90255621	Genome-wide genotyping array
2023-08-25	36193934	Tabassum R	2022-10-04	J Am Heart Assoc	www.ncbi.nlm.nih.gov/pubmed/36193934	Lipidome- and Genome-Wide Study to Understand Sex Differences in Circulatory Lipids.	Phosphatidylinositol (18:1_20:4) levels	2,624 European ancestry men	NA	22q11.23	22	25425456		LRP5L - IGLVIVOR22-1	ENSG00000100068	ENSG00000271138		20182	11850	rs151011446-G	rs151011446	0	151011446	intergenic_variant	1	NR	3e-08	7522878745280330		0.458646	[0.3-0.62] unit increase	Illumina [NR] (imputed)	N	level of Phosphatidylinositol (18:1_20:4) in blood serum	http://purl.obolibrary.org/obo/OBA_2045161	GCST90244320	Genome-wide genotyping array
2023-09-28	37601966	Walters RG	2023-07-20	Cell Genom	www.ncbi.nlm.nih.gov/pubmed/37601966	Genotyping and population characteristics of the China Kadoorie Biobank.	Non-insulin-dependent diabetes mellitus (Union E11)	4,528 Chinese ancestry cases, 72,650 Chinese ancestry controls	NA	7q32.1	7	128204004		SND1 - MIR129-1	ENSG00000197157	ENSG00000207705		111395	3868	rs4731415-A	rs4731415	0	4731415	intergenic_variant	1	0.11687	2e-10	9698970004336010		1247	[1.165-1.335]	Affymetrix [8996068] (imputed)	N	type 2 diabetes mellitus	http://purl.obolibrary.org/obo/MONDO_0005148	GCST90246053	Genome-wide genotyping array
2023-11-30	37264206	Kachuri L	2023-06-01	Nat Med	www.ncbi.nlm.nih.gov/pubmed/37264206	Genetically adjusted PSA levels for prostate cancer screening.	Prostate-specific antigen levels	85,824 European ancestry individuals, 3,509 African American or Afro-Caribbean individuals, 3,337 East Asian ancestry individuals, 3,098 Hispanic or Latin American individuals	NA	8p21.2	8	23672008		SINHCAFP3 - NKX3-1	ENSG00000253488	ENSG00000167034		36501	6689	rs1160267-G	rs1160267	0	1160267	intergenic_variant	1	0.43	6e-83	8222184874961630		0.07	[0.062-0.078] increase	Illumina [NR] (imputed)	N	prostate specific antigen amount	http://purl.obolibrary.org/obo/OBA_2050200	GCST90301330	Genome-wide genotyping array
2022-07-01	35361970	Okbay A	2022-03-31	Nat Genet	www.ncbi.nlm.nih.gov/pubmed/35361970	Polygenic prediction of educational attainment within and between families from genome-wide association analyses in 3 million individuals.	Educational attainment	3,037,499 European ancestry individuals	NA	4p15.2	4	23736174		ERVH-1 - PPARGC1A	ENSG00000251292	ENSG00000109819		2595	18867	rs13120568-A	rs13120568	0	13120568	intergenic_variant	1	0.6952	3e-08	7522878745280330		0.0063345	[0.0041-0.0086] unit increase	Illumina [10675380] (imputed)	N	educational attainment	http://www.ebi.ac.uk/efo/EFO_0011015	GCST90105038	Genome-wide genotyping array
2022-07-01	35361970	Okbay A	2022-03-31	Nat Genet	www.ncbi.nlm.nih.gov/pubmed/35361970	Polygenic prediction of educational attainment within and between families from genome-wide association analyses in 3 million individuals.	Educational attainment	3,037,499 European ancestry individuals	NA	4p15.2	4	23753518		ERVH-1 - PPARGC1A	ENSG00000251292	ENSG00000109819		19939	1523	rs10805248-A	rs10805248	0	10805248	intergenic_variant	1	0.825	2e-17	1669897000433600		0.0116772	[0.009-0.0144] unit decrease	Illumina [10675380] (imputed)	N	educational attainment	http://www.ebi.ac.uk/efo/EFO_0011015	GCST90105038	Genome-wide genotyping array
2023-03-08	36581621	Huang J	2022-12-29	Nat Commun	www.ncbi.nlm.nih.gov/pubmed/36581621	Genomics and phenomics of body mass index reveals a complex disease network.	Body mass index	1,122,049 European ancestry individuals	NA	7q32.1	7	128191527		SND1 - MIR129-1	ENSG00000197157	ENSG00000207705		98918	16345	rs896183-G	rs896183	0	896183	intergenic_variant	1	NR	5e-09	8301029995663980		0.009	[0.0061-0.0119] unit decrease	Affymetrix [NR] (imputed)	N	body mass index	http://www.ebi.ac.uk/efo/EFO_0004340	GCST90255621	Genome-wide genotyping array
2023-03-08	36581621	Huang J	2022-12-29	Nat Commun	www.ncbi.nlm.nih.gov/pubmed/36581621	Genomics and phenomics of body mass index reveals a complex disease network.	Body mass index	1,122,049 European ancestry individuals	NA	8q24.3	8	142052051		DNAJC8P3 - MIR4472-1	ENSG00000254183	ENSG00000265247		83210	124288	rs10111972-G	rs10111972	0	10111972	intergenic_variant	1	NR	5e-09	8301029995663980		0.009	[0.0061-0.0119] unit decrease	Affymetrix [NR] (imputed)	N	body mass index	http://www.ebi.ac.uk/efo/EFO_0004340	GCST90255621	Genome-wide genotyping array
2022-12-14	36477530	Saunders GRB	2022-12-07	Nature	www.ncbi.nlm.nih.gov/pubmed/36477530	Genetic diversity fuels gene discovery for tobacco and alcohol use.	Drinks per week	2,965,643 European ancestry, East Asian ancestry, Hispanic or Latin American, African ancestry individuals	NA	3p21.32	3	44184840		MIR138-1 - TOPAZ1	ENSG00000207954	ENSG00000173769		70530	57046	rs4682718-G	rs4682718	0	4682718	regulatory_region_variant	1	0.22	3e-11	1.05229e+16		0.00667	[0.0047-0.0086] unit decrease	NR [NR] (imputed)	N	alcohol consumption measurement	http://www.ebi.ac.uk/efo/EFO_0007878	GCST90243989	Genome-wide genotyping array, Genome-wide sequencing
2022-07-01	35361970	Okbay A	2022-03-31	Nat Genet	www.ncbi.nlm.nih.gov/pubmed/35361970	Polygenic prediction of educational attainment within and between families from genome-wide association analyses in 3 million individuals.	Educational attainment	3,037,499 European ancestry individuals	NA	4p16.3	4	1569343		NKX1-1 - FAM53A	ENSG00000235608	ENSG00000174137		162901	48572	rs4865501-T	rs4865501	0	4865501	intergenic_variant	1	0.4719	3e-10	9522878745280330		0.00666022	[0.0046-0.0087] unit decrease	Illumina [10675380] (imputed)	N	educational attainment	http://www.ebi.ac.uk/efo/EFO_0011015	GCST90105038	Genome-wide genotyping array
2023-11-24	37945903	Wang A	2023-11-09	Nat Genet	www.ncbi.nlm.nih.gov/pubmed/37945903	Characterizing prostate cancer risk through multi-ancestry genome-wide discovery of 187 novel risk variants.	Prostate cancer	122,188 European ancestry cases, 604,640 European ancestry controls	NA	8p21.2	8	23672008		SINHCAFP3 - NKX3-1	ENSG00000253488	ENSG00000167034		36501	6689	rs1160267-G	rs1160267	0	1160267	intergenic_variant	1	0.435	3e-133	1.32523e+16		2015-01-01	[1.13-1.16]	Affymetrix, Illumina [27244980] (imputed)	N	prostate carcinoma	http://www.ebi.ac.uk/efo/EFO_0001663	GCST90274714	Genome-wide genotyping array
2023-10-26	37780799	Morii W	2023-02-20	J Allergy Clin Immunol Glob	www.ncbi.nlm.nih.gov/pubmed/37780799	A genome-wide association study for allergen component sensitizations identifies allergen component-specific and allergen protein group-specific associations.	Allergen component sensitization (Ambrosia artemisiifolia 1)	66 Japanese ancestry pediatric cases, 498 Japanese ancestry pediatric controls	NA	14q32.33	14	106637322		RNA5SP389 - IGHVII-60-1	ENSG00000199480	ENSG00000254329		536	396	rs28617526-G	rs28617526	0	28617526	intergenic_variant	1	0.111743	2e-08	7698970004336010		4171	[2.544-6.838]	Illumina [6471740] (imputed)	N	allergic sensitization measurement	http://www.ebi.ac.uk/efo/EFO_0005298	GCST90296336	Genome-wide genotyping array
2023-10-26	37780799	Morii W	2023-02-20	J Allergy Clin Immunol Glob	www.ncbi.nlm.nih.gov/pubmed/37780799	A genome-wide association study for allergen component sensitizations identifies allergen component-specific and allergen protein group-specific associations.	Allergen component sensitization (Ambrosia artemisiifolia 1)	66 Japanese ancestry pediatric cases, 498 Japanese ancestry pediatric controls	NA	14q32.33	14	106637687		RNA5SP389 - IGHVII-60-1	ENSG00000199480	ENSG00000254329		901	31	rs73378154-G	rs73378154	0	73378154	intergenic_variant	1	0.111966	2e-08	7698970004336010		4049	[2.494-6.574]	Illumina [6471740] (imputed)	N	allergic sensitization measurement	http://www.ebi.ac.uk/efo/EFO_0005298	GCST90296336	Genome-wide genotyping array
2023-10-26	37780799	Morii W	2023-02-20	J Allergy Clin Immunol Glob	www.ncbi.nlm.nih.gov/pubmed/37780799	A genome-wide association study for allergen component sensitizations identifies allergen component-specific and allergen protein group-specific associations.	Allergen component sensitization (Ambrosia artemisiifolia 1)	66 Japanese ancestry pediatric cases, 498 Japanese ancestry pediatric controls	NA	14q32.33	14	106637731		IGHVII-60-1			ENSG00000254329			rs74091715-G	rs74091715	0	74091715	intergenic_variant	0	0.111219	2e-08	7698970004336010		4173	[2.546-6.84]	Illumina [6471740] (imputed)	N	allergic sensitization measurement	http://www.ebi.ac.uk/efo/EFO_0005298	GCST90296336	Genome-wide genotyping array
2023-10-26	37780799	Morii W	2023-02-20	J Allergy Clin Immunol Glob	www.ncbi.nlm.nih.gov/pubmed/37780799	A genome-wide association study for allergen component sensitizations identifies allergen component-specific and allergen protein group-specific associations.	Allergen component sensitization (Ambrosia artemisiifolia 1)	66 Japanese ancestry pediatric cases, 498 Japanese ancestry pediatric controls	NA	14q32.33	14	106637840		IGHVII-60-1			ENSG00000254329			rs73378155-T	rs73378155	0	73378155	intergenic_variant	0	0.114466	2e-08	7698970004336010		4048	[2.492-6.577]	Illumina [6471740] (imputed)	N	allergic sensitization measurement	http://www.ebi.ac.uk/efo/EFO_0005298	GCST90296336	Genome-wide genotyping array
2023-10-26	37780799	Morii W	2023-02-20	J Allergy Clin Immunol Glob	www.ncbi.nlm.nih.gov/pubmed/37780799	A genome-wide association study for allergen component sensitizations identifies allergen component-specific and allergen protein group-specific associations.	Allergen component sensitization (Ambrosia artemisiifolia 1)	66 Japanese ancestry pediatric cases, 498 Japanese ancestry pediatric controls	NA	14q32.33	14	106637262		RNA5SP389 - IGHVII-60-1	ENSG00000199480	ENSG00000254329		476	456	rs28378201-A	rs28378201	0	28378201	intergenic_variant	1	0.111786	2e-08	7698970004336010		4166	[2.542-6.828]	Illumina [6471740] (imputed)	N	allergic sensitization measurement	http://www.ebi.ac.uk/efo/EFO_0005298	GCST90296336	Genome-wide genotyping array
2023-10-26	37780799	Morii W	2023-02-20	J Allergy Clin Immunol Glob	www.ncbi.nlm.nih.gov/pubmed/37780799	A genome-wide association study for allergen component sensitizations identifies allergen component-specific and allergen protein group-specific associations.	Allergen component sensitization (Ambrosia artemisiifolia 1)	66 Japanese ancestry pediatric cases, 498 Japanese ancestry pediatric controls	NA	14q32.33	14	106650770		IGHVII-62-1			ENSG00000253747			rs1806881-G	rs1806881	0	1806881	intergenic_variant	0	0.852926	2e-08	7698970004336010		0.243	[0.149-0.398]	Illumina [6471740] (imputed)	N	allergic sensitization measurement	http://www.ebi.ac.uk/efo/EFO_0005298	GCST90296336	Genome-wide genotyping array
2023-09-19	37653029	International League Against Epilepsy Consortium on Complex Epilepsies	2023-08-31	Nat Genet	www.ncbi.nlm.nih.gov/pubmed/37653029	GWAS meta-analysis of over 29,000 people with epilepsy identifies 26 risk loci and subtype-specific genetic architecture.	Genetic generalized epilepsy	6,952 European ancestry cases, 42,436 European ancestry controls, 118 African ancestry cases, 3,680 African ancestry controls, 337 Asian ancestry cases, 6,422 Asian ancestry controls	NA	21q22.11	21	30789699		KRTAP21-1 - KRTAP8-2P	ENSG00000187005	ENSG00000233036		34271	12543	rs7277479-A	rs7277479	0	7277479	intergenic_variant	1	NR	9e-12	1.10458e+16				Illumina [4900000] (imputed)	N	generalised epilepsy	http://www.ebi.ac.uk/efo/EFO_0005917	GCST90271609	Genome-wide genotyping array
2023-12-12	36914875	Shrine N	2023-03-13	Nat Genet	www.ncbi.nlm.nih.gov/pubmed/36914875	Multi-ancestry genome-wide association analyses improve resolution of genes and pathways influencing lung function and chronic obstructive pulmonary disease risk.	Peak expiratory flow	393,161 European ancestry individuals, 4,227 African ancestry individuals, 1,564 East Asian ancestry individuals, 4,270 South Asian ancestry individuals, 2,798 Hispanic or Latin American individuals	NA	4q21.23	4	84378634		LINC02994 - NKX6-1	ENSG00000250546	ENSG00000163623		79394	113351	rs1442167-C	rs1442167	0	1442167	intergenic_variant	1	0.172	9e-15	1.40458e+16		7747	z score decrease	Affymetrix, Illumina [50317128] (imputed)	N	peak expiratory flow	http://www.ebi.ac.uk/efo/EFO_0009718	GCST90244095	Genome-wide genotyping array
2023-10-13	36651668	Webber D	2023-01-18	Rheumatology (Oxford)	www.ncbi.nlm.nih.gov/pubmed/36651668	Genetics of Osteonecrosis in Children and Adults with Systemic Lupus Erythematosus.	Osteonecrosis in systemic lupus erythematosus	12 European ancestry cases, 293 European ancestry controls, 16 East Asian ancestry cases, 224 East Asian ancestry controls, 17 African ancestry cases, 106 African ancestry controls, 12 South Asian ancestry cases, 77 South Asian ancestry controls, 2 Amerindian ancestry cases, 23 Amerindian ancestry controls, 12 admixed ancestry cases, 146 admixed ancestry controls	NA	21q22.11	21	30923932		KRTAP11-1 - KRTAP19-8	ENSG00000182591	ENSG00000206102		42352	114227	rs2833162-C	rs2833162	0	2833162	intergenic_variant	1	0.329	1e-06	6.0		2025-01-01	[1.1-1.1]	Illumina [NR] (imputed)	N	osteonecrosis	http://www.ebi.ac.uk/efo/EFO_0004259	GCST90295970	Genome-wide genotyping array
2023-10-12	32210231	Hollis B	2020-03-24	Nat Commun	www.ncbi.nlm.nih.gov/pubmed/32210231	Genomic analysis of male puberty timing highlights shared genetic basis with hair colour and lifespan.	Male puberty timing (age at voice breaking MTAG)	205,354 European ancestry individuals	NA	14q13.3	14	36529745		NKX2-1-AS1			ENSG00000253563			rs12895406-A	rs12895406	0	12895406	intergenic_variant	0	NR	3e-10	9522878745280330		0.020527372	[0.014-0.027] years increase	NR [7400000] (imputed)	N	puberty onset measurement	http://www.ebi.ac.uk/efo/EFO_0005677	GCST90012088	Genome-wide genotyping array
2023-03-08	36581621	Huang J	2022-12-29	Nat Commun	www.ncbi.nlm.nih.gov/pubmed/36581621	Genomics and phenomics of body mass index reveals a complex disease network.	Body mass index	1,122,049 European ancestry individuals	NA	1p36.13	1	16502145		CROCCP3 - RNU1-1	ENSG00000080947	ENSG00000206652		10838	11977	rs696606-G	rs696606	0	696606	intergenic_variant	1	NR	2e-09	8698970004336010		0.0094	[0.0063-0.0125] unit decrease	Affymetrix [NR] (imputed)	N	body mass index	http://www.ebi.ac.uk/efo/EFO_0004340	GCST90255621	Genome-wide genotyping array
2023-08-25	37277458	Vosberg DE	2023-06-05	Sci Rep	www.ncbi.nlm.nih.gov/pubmed/37277458	The genetics of a "femaleness/maleness" score in cardiometabolic traits in the UK biobank.	Multi-trait sex score	141,980 European ancestry males	NA	7q21.2	7	92480735		ERVW-1 - PEX1	ENSG00000242950	ENSG00000127980		2749	6285	rs35229910-?	rs35229910	0	35229910	intergenic_variant	1	NR	1e-10	10.0				Affymetrix [8644321] (imputed)	N	sexual dimorphism measurement	http://www.ebi.ac.uk/efo/EFO_0021796	GCST90270118	Genome-wide genotyping array
2023-10-06	37188663	Ollila HM	2023-05-15	Nat Commun	www.ncbi.nlm.nih.gov/pubmed/37188663	Narcolepsy risk loci outline role of T cell autoimmunity and infectious triggers in narcolepsy.	Type 1 narcolepsy	213 African American or Afro-Caribbean cases, 1,747 African American or Afro-Caribbean controls, 2,412 East Asian ancestry cases, 5,902 East Asian ancestry controls, 3,448 European ancestry cases, 77,207 European ancestry controls	NA	7q34	7	142338339		TRBV7-1 - TRBV4-2	ENSG00000211707	ENSG00000211745		5638	7082	rs7458379-T	rs7458379	0	7458379	intergenic_variant	1	NR	9e-13	1.20458e+16		0.16	[0.12-0.2] unit increase	Affymetrix [12600187] (imputed)	N	narcolepsy-cataplexy syndrome	http://purl.obolibrary.org/obo/MONDO_0016158	GCST90293089	Genome-wide genotyping array
2023-12-13	37359372	Nardone GG	2023-06-09	Front Genet	www.ncbi.nlm.nih.gov/pubmed/37359372	Identifying missing pieces in color vision defects: a genome-wide association study in Silk Road populations.	Color vision defects (Deutan-Protan)	31 Silk Road (founder/genetic isolate) cases, 483 Silk Road (founder/genetic isolate) controls	NA	16p11.2	16	31946700		ZNF267 - IGHV1OR16-1	ENSG00000185947	ENSG00000261704		29343	88153	rs145337082-T	rs145337082	0	145337082	intergenic_variant	1	0.976	6e-06	5221848749616350		0.2400541	[0.14-0.34] unit decrease	Illumina [7783479] (imputed)	N	color vision disorder	http://purl.obolibrary.org/obo/MONDO_0001703	GCST90301670	Genome-wide genotyping array
2023-12-12	36914875	Shrine N	2023-03-13	Nat Genet	www.ncbi.nlm.nih.gov/pubmed/36914875	Multi-ancestry genome-wide association analyses improve resolution of genes and pathways influencing lung function and chronic obstructive pulmonary disease risk.	Lung function (FEV1)	475,645 European ancestry individuals, 8,590 African ancestry individuals, 85,279 East Asian ancestry individuals, 4,270 South Asian ancestry individuals, 14,668 Hispanic or Latin American individuals	NA	15q23	15	68046368		RNU6-1 - PIAS1	ENSG00000206625	ENSG00000033800		206323	7941	rs62002446-A	rs62002446	0	62002446	intergenic_variant	1	0.272	1e-09	9.0		6053	z score increase	Affymetrix, Illumina [63380712] (imputed)	N	forced expiratory volume	http://www.ebi.ac.uk/efo/EFO_0004314	GCST90244092	Genome-wide genotyping array
2023-12-11	37280435	Hawkes G	2023-06-06	Diabetologia	www.ncbi.nlm.nih.gov/pubmed/37280435	Genetic evidence that high BMI in childhood has a protective effect on intermediate diabetes traits, including measures of insulin sensitivity and secretion, after accounting for BMI in adulthood.	Childhood body mass index	441,761 European ancestry individuals	NA	7q32.1	7	128210742		MIR129-1 - LEP	ENSG00000207705	ENSG00000174697		2799	30536	rs4731419-C	rs4731419	0	4731419	intergenic_variant	1	NR	3e-08	7522878745280330		0.0118606	[0.0077-0.0161] unit decrease	NR [NR] (imputed)	N	body mass index	http://www.ebi.ac.uk/efo/EFO_0004340	GCST90301649	Genome-wide genotyping array
2024-04-04	37619450	Faber BG	2023-08-22	EBioMedicine	www.ncbi.nlm.nih.gov/pubmed/37619450	The identification of distinct protective and susceptibility mechanisms for hip osteoarthritis: findings from a genome-wide association study meta-analysis of minimum joint space width and Mendelian randomisation cluster analyses.	Hip minimal joint space width	50,745 European ancestry individuals	NA	15q23	15	67897399		RNU6-1 - PIAS1	ENSG00000206625	ENSG00000033800		57354	156910	rs1809360-T	rs1809360	0	1809360	intergenic_variant	1	0.57	1e-13	13.0		0.05	[0.03-0.07] unit decrease	Affymetrix, Illumina [12334952] (imputed)	N	cartilage thickness measurement	http://www.ebi.ac.uk/efo/EFO_0007873	GCST90281365	Genome-wide genotyping array
2024-04-10	38390760	Bau DT	2024-02-23	Mol Carcinog	www.ncbi.nlm.nih.gov/pubmed/38390760	Genetic susceptibility to prostate cancer in Taiwan: A genome-wide association study.	Prostate cancer	1,844 Taiwanese ancestry cases, 80,709 Taiwanese ancestry controls	NA	8p21.2	8	23661272		SINHCAFP3 - NKX3-1	ENSG00000253488	ENSG00000167034		25765	17425	rs13274763-G	rs13274763	0	13274763	intergenic_variant	1	0.267	5e-19	1830102999566390		1938-01-01	[1.29-1.48]	Affymetrix [NR] (imputed)	N	prostate cancer	http://purl.obolibrary.org/obo/MONDO_0008315	GCST90399469	Genome-wide genotyping array
2022-07-01	35361970	Okbay A	2022-03-31	Nat Genet	www.ncbi.nlm.nih.gov/pubmed/35361970	Polygenic prediction of educational attainment within and between families from genome-wide association analyses in 3 million individuals.	Educational attainment	3,037,499 European ancestry individuals	NA	14q13.3	14	36585385		NKX2-1-AS1			ENSG00000253563			rs1007731-A	rs1007731	0	1007731	intergenic_variant	0	0.1187	4e-12	1.13979e+16		0.0112959	[0.0081-0.0145] unit decrease	Illumina [10675380] (imputed)	N	educational attainment	http://www.ebi.ac.uk/efo/EFO_0011015	GCST90105038	Genome-wide genotyping array
2023-12-12	37359372	Nardone GG	2023-06-09	Front Genet	www.ncbi.nlm.nih.gov/pubmed/37359372	Identifying missing pieces in color vision defects: a genome-wide association study in Silk Road populations.	Color vision defects (Tritan)	12 Silk Road (founder/genetic isolate) cases, 508 Silk Road (founder/genetic isolate) controls	NA	7q21.2	7	92465033		GATAD1 - ERVW-1	ENSG00000157259	ENSG00000242950		4958	3347	rs76863788-C	rs76863788	0	76863788	intergenic_variant	1	0.974	4e-06	5.39794e+16		0.1558418	[0.091-0.221] unit decrease	Illumina [7783479] (imputed)	N	color vision disorder	http://purl.obolibrary.org/obo/MONDO_0001703	GCST90301671	Genome-wide genotyping array
2022-07-01	35361970	Okbay A	2022-03-31	Nat Genet	www.ncbi.nlm.nih.gov/pubmed/35361970	Polygenic prediction of educational attainment within and between families from genome-wide association analyses in 3 million individuals.	Educational attainment	3,037,499 European ancestry individuals	NA	7q32.1	7	128196079		SND1 - MIR129-1	ENSG00000197157	ENSG00000207705		103470	11793	rs4731413-A	rs4731413	0	4731413	intergenic_variant	1	0.2079	3e-18	1.75229e+16		0.0112853	[0.0088-0.0138] unit increase	Illumina [10675380] (imputed)	N	educational attainment	http://www.ebi.ac.uk/efo/EFO_0011015	GCST90105038	Genome-wide genotyping array
2022-07-01	35361970	Okbay A	2022-03-31	Nat Genet	www.ncbi.nlm.nih.gov/pubmed/35361970	Polygenic prediction of educational attainment within and between families from genome-wide association analyses in 3 million individuals.	Educational attainment	3,037,499 European ancestry individuals	NA	7q32.1	7	128199601		SND1 - MIR129-1	ENSG00000197157	ENSG00000207705		106992	8271	rs12538332-A	rs12538332	0	12538332	intergenic_variant	1	0.7239	1e-08	8.0		0.00668981	[0.0044-0.009] unit increase	Illumina [10675380] (imputed)	N	educational attainment	http://www.ebi.ac.uk/efo/EFO_0011015	GCST90105038	Genome-wide genotyping array
2022-07-01	35361970	Okbay A	2022-03-31	Nat Genet	www.ncbi.nlm.nih.gov/pubmed/35361970	Polygenic prediction of educational attainment within and between families from genome-wide association analyses in 3 million individuals.	Educational attainment	3,037,499 European ancestry individuals	NA	7q32.1	7	128239295		MIR129-1 - LEP	ENSG00000207705	ENSG00000174697		31352	1983	rs4728096-T	rs4728096	0	4728096	intergenic_variant	1	0.5253	1e-08	8.0		0.00595143	[0.0039-0.008] unit decrease	Illumina [10675380] (imputed)	N	educational attainment	http://www.ebi.ac.uk/efo/EFO_0011015	GCST90105038	Genome-wide genotyping array
2022-12-02	34989438	Zhu X	2022-01-06	Genet Epidemiol	www.ncbi.nlm.nih.gov/pubmed/34989438	Genome-wide pleiotropy analysis identifies novel blood pressure variants and improves its polygenic risk scores.	Blood pressure (pleiotropy model 1 DBP adjusted for estimated causal effects x SBP)	757,601 European ancestry individuals, 318,891 European ancestry, African American or Afro-Caribbean, Native American ancestry, Asian ancestry individuals	NA	15q23	15	67927364		RNU6-1 - PIAS1	ENSG00000206625	ENSG00000033800		87319	126945	rs2012437-?	rs2012437	0	2012437	intergenic_variant	1	NR	2e-09	8698970004336010				NR [7100000] (imputed)	N	diastolic blood pressure, systolic blood pressure	http://www.ebi.ac.uk/efo/EFO_0006336, http://www.ebi.ac.uk/efo/EFO_0006335	GCST90239828	Genome-wide genotyping array
2022-12-02	34989438	Zhu X	2022-01-06	Genet Epidemiol	www.ncbi.nlm.nih.gov/pubmed/34989438	Genome-wide pleiotropy analysis identifies novel blood pressure variants and improves its polygenic risk scores.	Blood pressure (pleiotropy model 2 SBP adjusted for estimated causal effects x DBP)	757,601 European ancestry individuals, 318,891 European ancestry, African American or Afro-Caribbean, Native American ancestry, Asian ancestry individuals	NA	15q23	15	67927364		RNU6-1 - PIAS1	ENSG00000206625	ENSG00000033800		87319	126945	rs2012437-?	rs2012437	0	2012437	intergenic_variant	1	NR	5e-07	6301029995663980				NR [7100000] (imputed)	N	diastolic blood pressure, systolic blood pressure	http://www.ebi.ac.uk/efo/EFO_0006336, http://www.ebi.ac.uk/efo/EFO_0006335	GCST90239829	Genome-wide genotyping array
2023-01-06	36210801	Asiimwe IG	2022-09-23	Front Pharmacol	www.ncbi.nlm.nih.gov/pubmed/36210801	A genome-wide association study of plasma concentrations of warfarin enantiomers and metabolites in sub-Saharan black-African patients.	S-6-hydroxywarfarin levels	260 Sub-Saharan African ancestry individuals	NA	15q23	15	67986798		RNU6-1 - PIAS1	ENSG00000206625	ENSG00000033800		146753	67511	rs141245103-?	rs141245103	0	141245103	intergenic_variant	1	NR	1e-06	6.0		148571	[0.9-2.07] unit increase	Illumina [17259403] (imputed)	N	S-6-hydroxywarfarin measurement	http://www.ebi.ac.uk/efo/EFO_0803326	GCST90129565	Genome-wide genotyping array
2022-12-16	36333282	Kim YJ	2022-11-04	Nat Commun	www.ncbi.nlm.nih.gov/pubmed/36333282	The contribution of common and rare genetic variants to variation in metabolic traits in 288,137 East Asians.	HDL cholesterol levels	288,127 East Asian ancestry individuals	NA	7q32.1	7	128206417		SND1 - MIR129-1	ENSG00000197157	ENSG00000207705		113808	1455	rs35589574-T	rs35589574	0	35589574	intergenic_variant	1	0.1058	6e-12	1.12218e+16		0.0365	[0.026-0.047] unit increase	NR [6000000] (imputed)	N	high density lipoprotein cholesterol measurement	http://www.ebi.ac.uk/efo/EFO_0004612	GCST90244005	Genome-wide genotyping array
2022-12-14	36477530	Saunders GRB	2022-12-07	Nature	www.ncbi.nlm.nih.gov/pubmed/36477530	Genetic diversity fuels gene discovery for tobacco and alcohol use.	Drinks per week	2,428,851 European ancestry individuals	NA	3p21.32	3	44184840		MIR138-1 - TOPAZ1	ENSG00000207954	ENSG00000173769		70530	57046	rs4682718-G	rs4682718	0	4682718	regulatory_region_variant	1	0.179	6e-11	1.02218e+16		0.00774	[0.0054-0.0101] unit decrease	NR [NR] (imputed)	N	alcohol consumption measurement	http://www.ebi.ac.uk/efo/EFO_0007878	GCST90243984	Genome-wide genotyping array, Genome-wide sequencing
2023-05-19	36718908	Pike MM	2023-01-31	J Am Heart Assoc	www.ncbi.nlm.nih.gov/pubmed/36718908	Genetic Variants Associated With Systolic Blood Pressure in Children and Adolescents.	Childhood median systolic blood pressure percentile	7,393 European ancestry individuals, 2,385 Black individuals	NA	17q21.2	17	41050136		KRTAP2-1 - KRTAP2-2	ENSG00000212725	ENSG00000214518		2820	4362	rs112999280-G	rs112999280	0	112999280	intergenic_variant	1	0.94	3e-06	5522878745280330		2025-05-03	unit decrease	Illumina [NR] (imputed)	N	systolic blood pressure	http://www.ebi.ac.uk/efo/EFO_0006335	GCST90269916	Genome-wide genotyping array
2022-07-01	35361970	Okbay A	2022-03-31	Nat Genet	www.ncbi.nlm.nih.gov/pubmed/35361970	Polygenic prediction of educational attainment within and between families from genome-wide association analyses in 3 million individuals.	Educational attainment	3,037,499 European ancestry individuals	NA	8q24.3	8	142029115		DNAJC8P3 - MIR4472-1	ENSG00000254183	ENSG00000265247		60274	147224	rs11775108-A	rs11775108	0	11775108	regulatory_region_variant	1	0.4871	5e-19	1830102999566390		0.00934471	[0.0073-0.0114] unit decrease	Illumina [10675380] (imputed)	N	educational attainment	http://www.ebi.ac.uk/efo/EFO_0011015	GCST90105038	Genome-wide genotyping array
2023-05-11	37106081	Schoeler T	2023-04-27	Nat Hum Behav	www.ncbi.nlm.nih.gov/pubmed/37106081	Participation bias in the UK Biobank distorts genetic associations and downstream analyses.	Age when finished full-time education (standard GWA)	283,749 European ancestry individuals	NA	8q24.3	8	141992812		DNAJC8P3 - MIR4472-1	ENSG00000254183	ENSG00000265247		23971	183527	rs11998510-A	rs11998510	0	11998510	intergenic_variant	1	NR	8e-09	8096910013008050		0.026935	[0.018-0.036] unit decrease	NR [7296935] (imputed)	N	self reported educational attainment	http://www.ebi.ac.uk/efo/EFO_0004784	GCST90267280	Genome-wide genotyping array
2023-05-11	37106081	Schoeler T	2023-04-27	Nat Hum Behav	www.ncbi.nlm.nih.gov/pubmed/37106081	Participation bias in the UK Biobank distorts genetic associations and downstream analyses.	Age when finished full-time education (standard GWA)	283,749 European ancestry individuals	NA	4p15.2	4	23722895		RFPL4AP3 - ERVH-1	ENSG00000251220	ENSG00000251292		207611	367	rs34221784-A	rs34221784	0	34221784	intergenic_variant	1	NR	4e-08	7.39794e+16		0.032301	[0.021-0.044] unit increase	NR [7296935] (imputed)	N	self reported educational attainment	http://www.ebi.ac.uk/efo/EFO_0004784	GCST90267280	Genome-wide genotyping array
2023-05-19	36718908	Pike MM	2023-01-31	J Am Heart Assoc	www.ncbi.nlm.nih.gov/pubmed/36718908	Genetic Variants Associated With Systolic Blood Pressure in Children and Adolescents.	Childhood median systolic blood pressure percentile	2,242 Black individuals	NA	17q21.2	17	41050136		KRTAP2-1 - KRTAP2-2	ENSG00000212725	ENSG00000214518		2820	4362	rs112999280-G	rs112999280	0	112999280	intergenic_variant	1	0.94	3e-06	5522878745280330		2025-05-03	unit increase	Illumina [NR] (imputed)	N	systolic blood pressure	http://www.ebi.ac.uk/efo/EFO_0006335	GCST90269922	Genome-wide genotyping array
2023-05-11	37106081	Schoeler T	2023-04-27	Nat Hum Behav	www.ncbi.nlm.nih.gov/pubmed/37106081	Participation bias in the UK Biobank distorts genetic associations and downstream analyses.	Height (standard GWA)	283,749 European ancestry individuals	NA	14q13.3	14	36617865		NKX2-1-AS1			ENSG00000253563			rs1955750-C	rs1955750	0	1955750	intergenic_variant	0	NR	2e-12	1.1699e+16		0.13047	[0.094-0.167] unit increase	NR [7296935] (imputed)	N	body height	http://www.ebi.ac.uk/efo/EFO_0004339	GCST90267284	Genome-wide genotyping array
2022-07-01	35361970	Okbay A	2022-03-31	Nat Genet	www.ncbi.nlm.nih.gov/pubmed/35361970	Polygenic prediction of educational attainment within and between families from genome-wide association analyses in 3 million individuals.	Educational attainment	3,037,499 European ancestry individuals	NA	8q11.21	8	47245196		IGLV8OR8-1 - SPIDR	ENSG00000215177	ENSG00000164808		42299	15682	rs78689892-T	rs78689892	0	78689892	intergenic_variant	1	0.9608	1e-08	8.0		0.0154114	[0.01-0.021] unit decrease	Illumina [10675380] (imputed)	N	educational attainment	http://www.ebi.ac.uk/efo/EFO_0011015	GCST90105038	Genome-wide genotyping array
2024-04-30	38538606	Harris BHL	2024-03-27	Sci Rep	www.ncbi.nlm.nih.gov/pubmed/38538606	New role of fat-free mass in cancer risk linked with genetic predisposition.	Prostate cancer	7,822 European ancestry cases, 144,172 European ancestry controls	NA	8p21.2	8	23668030		SINHCAFP3 - NKX3-1	ENSG00000253488	ENSG00000167034		32523	10667	rs13265330-T	rs13265330	0	13265330	intergenic_variant	1	NR	2e-18	1769897000433600		0.148083	[0.11-0.18] unit increase	Affymetrix [18814578] (imputed)	N	prostate cancer	http://purl.obolibrary.org/obo/MONDO_0008315	GCST90428117	Genome-wide genotyping array
2024-04-30	38538606	Harris BHL	2024-03-27	Sci Rep	www.ncbi.nlm.nih.gov/pubmed/38538606	New role of fat-free mass in cancer risk linked with genetic predisposition.	Prostate cancer	7,822 European ancestry cases, 144,172 European ancestry controls	NA	8p21.2	8	23642170		SINHCAFP3 - NKX3-1	ENSG00000253488	ENSG00000167034		6663	36527	rs7830220-T	rs7830220	0	7830220	intergenic_variant	1	NR	3e-14	1.35229e+16		0.129733	[0.096-0.163] unit increase	Affymetrix [18814578] (imputed)	N	prostate cancer	http://purl.obolibrary.org/obo/MONDO_0008315	GCST90428117	Genome-wide genotyping array
2024-04-30	38538606	Harris BHL	2024-03-27	Sci Rep	www.ncbi.nlm.nih.gov/pubmed/38538606	New role of fat-free mass in cancer risk linked with genetic predisposition.	Body mass index	342,566 European ancestry individuals	NA	15q23	15	67910131		RNU6-1 - PIAS1	ENSG00000206625	ENSG00000033800		70086	144178	rs58511468-A	rs58511468	0	58511468	intergenic_variant	1	NR	8e-14	1.30969e+16		0.0210371	[0.016-0.027] unit decrease	Affymetrix [18895667] (imputed)	N	body mass index	http://www.ebi.ac.uk/efo/EFO_0004340	GCST90428119	Genome-wide genotyping array
2024-04-30	38538606	Harris BHL	2024-03-27	Sci Rep	www.ncbi.nlm.nih.gov/pubmed/38538606	New role of fat-free mass in cancer risk linked with genetic predisposition.	Colorectal cancer	4,988 European ancestry cases, 310,272 European ancestry controls	NA	4p16.3	4	1490567		NKX1-1 - FAM53A	ENSG00000235608	ENSG00000174137		84125	127348	rs556774218-T	rs556774218	0	556774218	intergenic_variant	1	NR	5e-09	8301029995663980		120944	[0.8-1.62] unit increase	Affymetrix [18894319] (imputed)	N	colorectal cancer	http://purl.obolibrary.org/obo/MONDO_0005575	GCST90428118	Genome-wide genotyping array
2024-09-17	39192095	Burren OS	2024-08-27	Nat Genet	www.ncbi.nlm.nih.gov/pubmed/39192095	Genetic architecture of telomere length in 462,666 UK Biobank whole-genome sequences.	Telomere length (principal component 1)	438,351 Non-Finnish European ancestry individuals	NA	22q11.1	22	16950176		IGKV1OR22-1 - GAB4	ENSG00000253481	ENSG00000215568		16173	11760	rs141274599-C	rs141274599	0	141274599	intergenic_variant	1	NR	4e-24	2.33979e+16		0.0242825	[0.02-0.029] unit decrease	Affymetrix [15022702] (imputed)	N	telomere length	http://www.ebi.ac.uk/efo/EFO_0004505	GCST90435144	Genome-wide genotyping array
2024-04-30	38538606	Harris BHL	2024-03-27	Sci Rep	www.ncbi.nlm.nih.gov/pubmed/38538606	New role of fat-free mass in cancer risk linked with genetic predisposition.	Whole body fat free mass (UKB data field 23101)	337,739 European ancestry individuals	NA	4p16.3	4	1418997		NKX1-1 - FAM53A	ENSG00000235608	ENSG00000174137		12555	198918	rs74692412-G	rs74692412	0	74692412	intergenic_variant	1	NR	4e-11	1.03979e+16		0.0169147	[0.012-0.022] unit decrease	Affymetrix [18893866] (imputed)	N	lean body mass	http://www.ebi.ac.uk/efo/EFO_0004995	GCST90428120	Genome-wide genotyping array
2024-09-25	39256582	Loeb GB	2024-09-10	Nat Genet	www.ncbi.nlm.nih.gov/pubmed/39256582	Variants in tubule epithelial regulatory elements mediate most heritable differences in human kidney function.	Estimated glomerular filtration rate (creatinine, cystatin c)	406,504 European ancestry individuals	NA	4p15.2	4	23736242		ERVH-1 - PPARGC1A	ENSG00000251292	ENSG00000109819		2663	18799	rs16874060-G	rs16874060	0	16874060	intergenic_variant	1	NR	1e-13	13.0		0.035765	[0.026-0.045] unit increase	Affymetrix [16984552] (imputed)	N	glomerular filtration rate	http://www.ebi.ac.uk/efo/EFO_0005208	GCST90428446	Genome-wide genotyping array
2024-09-25	39256582	Loeb GB	2024-09-10	Nat Genet	www.ncbi.nlm.nih.gov/pubmed/39256582	Variants in tubule epithelial regulatory elements mediate most heritable differences in human kidney function.	Estimated glomerular filtration rate (creatinine)	406,504 European ancestry individuals	NA	4p15.2	4	23736242		ERVH-1 - PPARGC1A	ENSG00000251292	ENSG00000109819		2663	18799	rs16874060-G	rs16874060	0	16874060	intergenic_variant	1	NR	2e-09	8698970004336010		0.0292802	unit increase	Affymetrix [16984509] (imputed)	N	glomerular filtration rate	http://www.ebi.ac.uk/efo/EFO_0005208	GCST90428447	Genome-wide genotyping array
2024-09-25	39256582	Loeb GB	2024-09-10	Nat Genet	www.ncbi.nlm.nih.gov/pubmed/39256582	Variants in tubule epithelial regulatory elements mediate most heritable differences in human kidney function.	Estimated glomerular filtration rate (creatinine, cystatin c)	406,504 European ancestry individuals	NA	9q21.11	9	65259267		IGKV1OR9-1 - FOXD4L5	ENSG00000204780	ENSG00000204779		8441	22834	rs369765037-A	rs369765037	1	2818364	intergenic_variant	1	NR	3e-08	7522878745280330		0.019213	[0.012-0.026] unit decrease	Affymetrix [16984552] (imputed)	N	glomerular filtration rate	http://www.ebi.ac.uk/efo/EFO_0005208	GCST90428446	Genome-wide genotyping array
2024-09-25	39256582	Loeb GB	2024-09-10	Nat Genet	www.ncbi.nlm.nih.gov/pubmed/39256582	Variants in tubule epithelial regulatory elements mediate most heritable differences in human kidney function.	Estimated glomerular filtration rate (creatinine)	406,504 European ancestry individuals	NA	9q21.11	9	65259267		IGKV1OR9-1 - FOXD4L5	ENSG00000204780	ENSG00000204779		8441	22834	rs369765037-A	rs369765037	1	2818364	intergenic_variant	1	NR	3e-06	5522878745280330		0.0165388	unit decrease	Affymetrix [16984509] (imputed)	N	glomerular filtration rate	http://www.ebi.ac.uk/efo/EFO_0005208	GCST90428447	Genome-wide genotyping array
2025-01-06	39024449	Verma A	2024-07-19	Science	www.ncbi.nlm.nih.gov/pubmed/39024449	Diversity and scale: Genetic architecture of 2068 traits in the VA Million Veteran Program.	Body mass index (BMI, maximum, inv-normal transformed)	118,995 African American or Afro-Caribbean individuals, 57,796 Hispanic or Latin American individuals, 6,384 East Asian ancestry individuals, 424,231 European ancestry individuals	NA	8q24.3	8	142049373		DNAJC8P3 - MIR4472-1	ENSG00000254183	ENSG00000265247		80532	126966	rs62514197-T	rs62514197	0	62514197	intergenic_variant	1	0.5684	3e-12	1.15229e+16		0.02246	[0.016-0.029] unit increase	NR [44300000] (imputed)	N	body mass index	http://www.ebi.ac.uk/efo/EFO_0004340	GCST90479521	Genome-wide genotyping array
2024-09-12	37984853	Eissman JM	2023-11-20	Alzheimers Dement	www.ncbi.nlm.nih.gov/pubmed/37984853	Sex-specific genetic architecture of late-life memory performance.	Baseline memory in normal cognition x sex interaction	12,789 European ancestry individuals	NA	21q22.11	21	30942165		KRTAP11-1 - KRTAP19-8	ENSG00000182591	ENSG00000206102		60585	95994	rs76776539-?	rs76776539	0	76776539	intergenic_variant	1	NR	2e-06	5698970004336010		0.250783	unit increase	Affymetrix, Illumina [NR] (imputed)	N	memory performance, sex interaction measurement	http://www.ebi.ac.uk/efo/EFO_0004874, http://www.ebi.ac.uk/efo/EFO_0008343	GCST90448444	Genome-wide genotyping array
2024-09-12	37984853	Eissman JM	2023-11-20	Alzheimers Dement	www.ncbi.nlm.nih.gov/pubmed/37984853	Sex-specific genetic architecture of late-life memory performance.	Baseline memory in impaired cognition x sex interaction	8,465 European ancestry individuals	NA	3p21.33	3	44099476		RNU6-367P - MIR138-1	ENSG00000252980	ENSG00000207954		28290	14736	rs62251260-?	rs62251260	0	62251260	intergenic_variant	1	NR	1e-06	6.0		0.136595	unit decrease	Affymetrix, Illumina [NR] (imputed)	N	memory performance, sex interaction measurement	http://www.ebi.ac.uk/efo/EFO_0004874, http://www.ebi.ac.uk/efo/EFO_0008343	GCST90448443	Genome-wide genotyping array
2025-01-06	39024449	Verma A	2024-07-19	Science	www.ncbi.nlm.nih.gov/pubmed/39024449	Diversity and scale: Genetic architecture of 2068 traits in the VA Million Veteran Program.	Blood urea nitrogen (BUN, minimum, inv-norm transformed)	118,165 African American or Afro-Caribbean individuals, 57,207 Hispanic or Latin American individuals, 6,303 East Asian ancestry individuals, 419,128 European ancestry individuals	NA	4p15.2	4	23736242		ERVH-1 - PPARGC1A	ENSG00000251292	ENSG00000109819		2663	18799	rs16874060-A	rs16874060	0	16874060	intergenic_variant	1	0.9413	7e-15	1.41549e+16		0.03944	[0.03-0.049] unit increase	NR [44300000] (imputed)	N	blood urea nitrogen measurement	http://www.ebi.ac.uk/efo/EFO_0004741	GCST90479526	Genome-wide genotyping array
2024-09-25	39256582	Loeb GB	2024-09-10	Nat Genet	www.ncbi.nlm.nih.gov/pubmed/39256582	Variants in tubule epithelial regulatory elements mediate most heritable differences in human kidney function.	Estimated glomerular filtration rate (cystatin c)	406,504 European ancestry individuals	NA	4p15.2	4	23736242		ERVH-1 - PPARGC1A	ENSG00000251292	ENSG00000109819		2663	18799	rs16874060-G	rs16874060	0	16874060	intergenic_variant	1	NR	2e-12	1.1699e+16		0.0335948	unit increase	Affymetrix [16984619] (imputed)	N	glomerular filtration rate	http://www.ebi.ac.uk/efo/EFO_0005208	GCST90428448	Genome-wide genotyping array
2024-09-25	39256582	Loeb GB	2024-09-10	Nat Genet	www.ncbi.nlm.nih.gov/pubmed/39256582	Variants in tubule epithelial regulatory elements mediate most heritable differences in human kidney function.	Estimated glomerular filtration rate (cystatin c)	406,504 European ancestry individuals	NA	9q21.11	9	65259267		IGKV1OR9-1 - FOXD4L5	ENSG00000204780	ENSG00000204779		8441	22834	rs369765037-A	rs369765037	1	2818364	intergenic_variant	1	NR	6e-07	6221848749616350		0.0171425	unit decrease	Affymetrix [16984619] (imputed)	N	glomerular filtration rate	http://www.ebi.ac.uk/efo/EFO_0005208	GCST90428448	Genome-wide genotyping array
2025-01-08	39715877	Akimova ET	2024-12-23	Nat Hum Behav	www.ncbi.nlm.nih.gov/pubmed/39715877	Polygenic prediction of occupational status GWAS elucidates genetic and environmental interplay in intergenerational transmission, careers and health in UK Biobank.	CAMSIS occupational score (MTAG)	273,157 British ancestry individuals	NA	4p15.2	4	23714253		RFPL4AP3 - ERVH-1	ENSG00000251220	ENSG00000251292		198969	9009	rs36083520-?	rs36083520	0	36083520	intergenic_variant	1	NR	5e-12	1.1301e+16		0.015487345	[0.011-0.02] unit increase	NR [NR] (imputed)	N			GCST90492678	Genome-wide genotyping array
2025-01-10	38374256	Suzuki K	2024-02-19	Nature	www.ncbi.nlm.nih.gov/pubmed/38374256	Genetic drivers of heterogeneity in type 2 diabetes pathophysiology.	Type 2 diabetes	50,251 African American cases, 103,909 African American controls, 88,109 East Asian ancestry cases, 339,395 East Asian ancestry controls, 242,283 European ancestry cases, 1,569,734 European ancestry controls, 29,375 Hispanic cases, 59,368 Hispanic controls, 1,602 South African ancestry cases, 976 South African ancestry controls, 16,832 South Asian ancestry cases, 33,767 South Asian ancestry controls	NA	8q24.3	8	142057348		DNAJC8P3 - MIR4472-1	ENSG00000254183	ENSG00000265247		88507	118991	rs10096860-C	rs10096860	0	10096860	intergenic_variant	1	0.57942	8e-10	9096910013008050				Affymetrix, Illumina [NR] (imputed)	N	type 2 diabetes mellitus	http://purl.obolibrary.org/obo/MONDO_0005148	GCST90492734	Genome-wide genotyping array
2025-01-08	39715877	Akimova ET	2024-12-23	Nat Hum Behav	www.ncbi.nlm.nih.gov/pubmed/39715877	Polygenic prediction of occupational status GWAS elucidates genetic and environmental interplay in intergenerational transmission, careers and health in UK Biobank.	SIOPS occupational score (MTAG)	271,769 British ancestry individuals	NA	4p15.2	4	23714253		RFPL4AP3 - ERVH-1	ENSG00000251220	ENSG00000251292		198969	9009	rs36083520-?	rs36083520	0	36083520	intergenic_variant	1	NR	4e-11	1.03979e+16		0.013307937	[0.0093-0.0173] unit increase	NR [NR] (imputed)	N			GCST90492679	Genome-wide genotyping array
2025-01-06	39024449	Verma A	2024-07-19	Science	www.ncbi.nlm.nih.gov/pubmed/39024449	Diversity and scale: Genetic architecture of 2068 traits in the VA Million Veteran Program.	Takes medication for prostate cancer?	2,414 African American or Afro-Caribbean cases, 45,597 African American or Afro-Caribbean controls, 7,566 European ancestry cases, 285,635 European ancestry controls, 592 Hispanic or Latin American cases, 25,836 Hispanic or Latin American controls	NA	8p21.2	8	23677289		SINHCAFP3 - NKX3-1	ENSG00000253488	ENSG00000167034		41782	1408	rs4872175-A	rs4872175	0	4872175	intergenic_variant	1	0.4768	6e-12	1.12218e+16		0.1071	[0.074-0.14] unit increase	NR [44300000] (imputed)	N	drug use measurement, prostate cancer	http://www.ebi.ac.uk/efo/EFO_0007010, http://purl.obolibrary.org/obo/MONDO_0008315	GCST90479535	Genome-wide genotyping array
2024-09-12	37984853	Eissman JM	2023-11-20	Alzheimers Dement	www.ncbi.nlm.nih.gov/pubmed/37984853	Sex-specific genetic architecture of late-life memory performance.	Memory decline in normal cognition	391 African ancestry males	NA	21q22.11	21	30350684		KRTAP23-1 - KRTAP13-6P	ENSG00000186980	ENSG00000250973		2078	5831	rs7281758-?	rs7281758	0	7281758	intergenic_variant	1	NR	9e-06	5045757490560670		0.020993	unit increase	Affymetrix, Illumina [NR] (imputed)	N	memory performance	http://www.ebi.ac.uk/efo/EFO_0004874	GCST90448450	Genome-wide genotyping array
2024-09-12	37984853	Eissman JM	2023-11-20	Alzheimers Dement	www.ncbi.nlm.nih.gov/pubmed/37984853	Sex-specific genetic architecture of late-life memory performance.	Memory decline in normal cognition	391 African ancestry males	NA	21q22.11	21	30350685		KRTAP23-1 - KRTAP13-6P	ENSG00000186980	ENSG00000250973		2079	5830	rs7281362-?	rs7281362	0	7281362	intergenic_variant	1	NR	9e-06	5045757490560670		0.020993	unit increase	Affymetrix, Illumina [NR] (imputed)	N	memory performance	http://www.ebi.ac.uk/efo/EFO_0004874	GCST90448450	Genome-wide genotyping array
2025-01-06	39024449	Verma A	2024-07-19	Science	www.ncbi.nlm.nih.gov/pubmed/39024449	Diversity and scale: Genetic architecture of 2068 traits in the VA Million Veteran Program.	Prostate cancer	5,764 African American or Afro-Caribbean cases, 42,247 African American or Afro-Caribbean controls, 28,645 European ancestry cases, 264,556 European ancestry controls, 1,678 Hispanic or Latin American cases, 24,750 Hispanic or Latin American controls	NA	8p21.2	8	23665228		SINHCAFP3 - NKX3-1	ENSG00000253488	ENSG00000167034		29721	13469	rs995433-T	rs995433	0	995433	intergenic_variant	1	0.4722	1e-50	50.0		0.1314	[0.11-0.15] unit increase	NR [44300000] (imputed)	N	prostate cancer	http://purl.obolibrary.org/obo/MONDO_0008315	GCST90479536	Genome-wide genotyping array
2024-04-30	38538606	Harris BHL	2024-03-27	Sci Rep	www.ncbi.nlm.nih.gov/pubmed/38538606	New role of fat-free mass in cancer risk linked with genetic predisposition.	Whole body fat mass (UKB data field 23100)	337,196 European ancestry individuals	NA	15q23	15	68020454		RNU6-1 - PIAS1	ENSG00000206625	ENSG00000033800		180409	33855	rs74923405-T	rs74923405	0	74923405	intergenic_variant	1	NR	5e-10	9301029995663980		0.0356266	[0.024-0.047] unit decrease	Affymetrix [18893691] (imputed)	N	fat body mass	http://www.ebi.ac.uk/efo/EFO_0005409	GCST90428121	Genome-wide genotyping array
2025-01-10	38374256	Suzuki K	2024-02-19	Nature	www.ncbi.nlm.nih.gov/pubmed/38374256	Genetic drivers of heterogeneity in type 2 diabetes pathophysiology.	Type 2 diabetes	50,251 African American cases, 103,909 African American controls, 88,109 East Asian ancestry cases, 339,395 East Asian ancestry controls, 242,283 European ancestry cases, 1,569,734 European ancestry controls, 29,375 Hispanic cases, 59,368 Hispanic controls, 1,602 South African ancestry cases, 976 South African ancestry controls, 16,832 South Asian ancestry cases, 33,767 South Asian ancestry controls	NA	4q21.23	4	84418465		LINC02994 - NKX6-1	ENSG00000250546	ENSG00000163623		119225	73520	rs117624659-T	rs117624659	0	117624659	intergenic_variant	1	0.98454	9e-29	2.80458e+16				Affymetrix, Illumina [NR] (imputed)	N	type 2 diabetes mellitus	http://purl.obolibrary.org/obo/MONDO_0005148	GCST90492734	Genome-wide genotyping array
2025-01-10	38374256	Suzuki K	2024-02-19	Nature	www.ncbi.nlm.nih.gov/pubmed/38374256	Genetic drivers of heterogeneity in type 2 diabetes pathophysiology.	Type 2 diabetes	50,251 African American cases, 103,909 African American controls, 88,109 East Asian ancestry cases, 339,395 East Asian ancestry controls, 242,283 European ancestry cases, 1,569,734 European ancestry controls, 29,375 Hispanic cases, 59,368 Hispanic controls, 1,602 South African ancestry cases, 976 South African ancestry controls, 16,832 South Asian ancestry cases, 33,767 South Asian ancestry controls	NA	4q21.23	4	84478183		LINC02994 - NKX6-1	ENSG00000250546	ENSG00000163623		178943	13802	rs144589448-C	rs144589448	0	144589448	intergenic_variant	1	0.0094	2e-15	1.4699e+16				Affymetrix, Illumina [NR] (imputed)	N	type 2 diabetes mellitus	http://purl.obolibrary.org/obo/MONDO_0005148	GCST90492734	Genome-wide genotyping array
2024-04-30	38538606	Harris BHL	2024-03-27	Sci Rep	www.ncbi.nlm.nih.gov/pubmed/38538606	New role of fat-free mass in cancer risk linked with genetic predisposition.	Whole body fat mass (UKB data field 23100)	337,196 European ancestry individuals	NA	15q23	15	67910131		RNU6-1 - PIAS1	ENSG00000206625	ENSG00000033800		70086	144178	rs58511468-A	rs58511468	0	58511468	intergenic_variant	1	NR	9e-12	1.10458e+16		0.0188721	[0.013-0.024] unit decrease	Affymetrix [18893691] (imputed)	N	fat body mass	http://www.ebi.ac.uk/efo/EFO_0005409	GCST90428121	Genome-wide genotyping array
2022-03-07	34910505	van der Meer D	2021-12-15	Sci Adv	www.ncbi.nlm.nih.gov/pubmed/34910505	The genetic architecture of human cortical folding.	Vertex-wise sulcal depth	33,748 European ancestry individuals	NA	15q23	15	67929592		RNU6-1 - PIAS1	ENSG00000206625	ENSG00000033800		89547	124717	rs11630193-G	rs11630193	0	11630193	intergenic_variant	1	0.47	2e-08	7698970004336010		1958-05-01	z score increase	Affymetrix [9061022] (imputed)	N	brain measurement	http://www.ebi.ac.uk/efo/EFO_0004464	GCST90095129	Genome-wide genotyping array
2021-08-24	34021172	Christakoudi S	2021-05-21	Sci Rep	www.ncbi.nlm.nih.gov/pubmed/34021172	GWAS of allometric body-shape indices in UK Biobank identifies loci suggesting associations with morphogenesis, organogenesis, adrenal cell renewal and cancer.	Hip circumference adjusted for BMI	219,872 British ancestry women	NA	4p16.3	4	1602243	FAM53A	NKX1-1 - FAM53A	ENSG00000235608	ENSG00000174137		195801	15672	rs56039511-C	rs56039511	0	56039511	intergenic_variant	1	NR	8e-09	8096910013008050		0.0164591	[0.011-0.022] unit increase	Affymetrix [321016] (imputed)	N	BMI-adjusted hip circumference	http://www.ebi.ac.uk/efo/EFO_0008039	GCST90020028	Genome-wide genotyping array
2024-07-09	38890310	Zhukovsky P	2024-06-18	Nat Commun	www.ncbi.nlm.nih.gov/pubmed/38890310	Genetic influences on brain and cognitive health and their interactions with cardiovascular conditions and depression.	Regional cortical thickness (rostralmiddlefrontal)	34,542 European ancestry individuals	NA	2q11.2	2	97045684		TRIM43CP - IGKV2OR2-1	ENSG00000144188	ENSG00000270748		14048	904	rs11695197-A	rs11695197	0	11695197	intergenic_variant	1	NR	4e-09	8397940008672030				Affymetrix [8457588] (imputed)	N	cortical thickness	http://www.ebi.ac.uk/efo/EFO_0004840	GCST90399903	Genome-wide genotyping array
2022-08-19	35551307	Mahajan A	2022-05-12	Nat Genet	www.ncbi.nlm.nih.gov/pubmed/35551307	Multi-ancestry genetic study of type 2 diabetes highlights the power of diverse populations for discovery and translation.	Type 2 diabetes	251,740 European ancestry individuals, 139,705 East Asian ancestry individuals, 40,737 South Asian ancestry individuals, 27,417 Hispanic individuals, 30,167 African American individuals, 2,426 Zulu ancestry individuals	NA	4q21.23	4	84418465		LINC02994 - NKX6-1	ENSG00000250546	ENSG00000163623		119225	73520	rs117624659-T	rs117624659	0	117624659	intergenic_variant	1	NR	3e-14	1.35229e+16		2024-01-01	[1.17-1.31]	Affymetrix, Illumina [10454876] (imputed)	N	type 2 diabetes mellitus	http://purl.obolibrary.org/obo/MONDO_0005148	GCST90132183	Genome-wide genotyping array, Exome-wide sequencing
2022-05-26	34272381	Stanzick KJ	2021-07-16	Nat Commun	www.ncbi.nlm.nih.gov/pubmed/34272381	Discovery and prioritization of variants and genes for kidney function in >1.2 million individuals.	Estimated glomerular filtration rate (creatinine)	1,004,040 European ancestry individuals, 165,726 East Asian ancestry individuals, 13,842 African American individuals, 13,359 South Asian ancestry individuals, 4,961 Hispanic individuals, 2 individuals	417,288 European ancestry individuals	4p15.2	4	23734900		ERVH-1 - PPARGC1A	ENSG00000251292	ENSG00000109819		1321	20141	rs16874052-A	rs16874052	0	16874052	intergenic_variant	1	0.950813423684263	2e-17	1669897000433600		0.0046282928	[0.0036-0.0057] unit decrease	NR [13633840] (imputed)	N	glomerular filtration rate	http://www.ebi.ac.uk/efo/EFO_0005208	GCST90103633	Genome-wide genotyping array
2022-05-20	35051171	Wong HS	2022-01-20	PLoS Genet	www.ncbi.nlm.nih.gov/pubmed/35051171	Genome-wide association study identifies genetic risk loci for adiposity in a Taiwanese population.	Body fat percentage	21,304 Taiwanese ancestry individuals	NA	15q23	15	67845026		RNU6-1 - PIAS1	ENSG00000206625	ENSG00000033800		4981	209283	rs4776990-C	rs4776990	0	4776990	intergenic_variant	1	NR	1e-07	7.0		0.05173	[0.033-0.071] unit increase	Affymetrix [6546460] (imputed)	N	body fat percentage	http://www.ebi.ac.uk/efo/EFO_0007800	GCST90103752	Genome-wide genotyping array
2022-05-20	35051171	Wong HS	2022-01-20	PLoS Genet	www.ncbi.nlm.nih.gov/pubmed/35051171	Genome-wide association study identifies genetic risk loci for adiposity in a Taiwanese population.	Body mass index	21,930 Taiwanese ancestry individuals	NA	15q23	15	67845026		RNU6-1 - PIAS1	ENSG00000206625	ENSG00000033800		4981	209283	rs4776990-C	rs4776990	0	4776990	intergenic_variant	1	NR	6e-07	6221848749616350		0.04806	[0.029-0.067] unit increase	Affymetrix [6546460] (imputed)	N	body mass index	http://www.ebi.ac.uk/efo/EFO_0004340	GCST90103751	Genome-wide genotyping array
2022-05-20	35051171	Wong HS	2022-01-20	PLoS Genet	www.ncbi.nlm.nih.gov/pubmed/35051171	Genome-wide association study identifies genetic risk loci for adiposity in a Taiwanese population.	Waist circumference	21,949 Taiwanese ancestry individuals	NA	15q23	15	67845026		RNU6-1 - PIAS1	ENSG00000206625	ENSG00000033800		4981	209283	rs4776990-C	rs4776990	0	4776990	intergenic_variant	1	NR	4e-06	5.39794e+16		0.04435	[0.026-0.063] unit increase	Affymetrix [6546460] (imputed)	N	waist circumference	http://www.ebi.ac.uk/efo/EFO_0004342	GCST90103753	Genome-wide genotyping array
2022-05-26	34272381	Stanzick KJ	2021-07-16	Nat Commun	www.ncbi.nlm.nih.gov/pubmed/34272381	Discovery and prioritization of variants and genes for kidney function in >1.2 million individuals.	Blood urea nitrogen levels	679,531 European ancestry individuals, 173,149 individuals	NA	4p15.2	4	23734900		ERVH-1 - PPARGC1A	ENSG00000251292	ENSG00000109819		1321	20141	rs16874052-A	rs16874052	0	16874052	intergenic_variant	1	0.9516	2e-08	7698970004336010		0.0064	[0.0042-0.0086] unit increase	NR [13623018] (imputed)	N	blood urea nitrogen measurement	http://www.ebi.ac.uk/efo/EFO_0004741	GCST90103632	Genome-wide genotyping array
2022-05-20	35051171	Wong HS	2022-01-20	PLoS Genet	www.ncbi.nlm.nih.gov/pubmed/35051171	Genome-wide association study identifies genetic risk loci for adiposity in a Taiwanese population.	Body mass index	195,070 Taiwanese ancestry, Japanese ancestry individuals, 334,487 European ancestry, Latino, East Asian ancestry, African American, South Asian ancestry individuals, 361,194 individuals	NA	15q23	15	67845026		RNU6-1 - PIAS1	ENSG00000206625	ENSG00000033800		4981	209283	rs4776990-C	rs4776990	0	4776990	intergenic_variant	1	0.4439	1e-21	21.0		0.0283	[0.022-0.034] unit decrease	Affymetrix [NR] (imputed)	N	body mass index	http://www.ebi.ac.uk/efo/EFO_0004340	GCST90103755	Genome-wide genotyping array
2022-05-20	35051171	Wong HS	2022-01-20	PLoS Genet	www.ncbi.nlm.nih.gov/pubmed/35051171	Genome-wide association study identifies genetic risk loci for adiposity in a Taiwanese population.	Body fat percentage	21,304 Taiwanese ancestry individuals, 361,194 individuals, 155,961 European ancestry individuals	NA	15q23	15	67847977		RNU6-1 - PIAS1	ENSG00000206625	ENSG00000033800		7932	206332	rs28376697-G	rs28376697	0	28376697	intergenic_variant	1	0.4419	3e-17	1.65229e+16		0.0179	[0.014-0.022] unit increase	Affymetrix [NR] (imputed)	N	body fat percentage	http://www.ebi.ac.uk/efo/EFO_0007800	GCST90103756	Genome-wide genotyping array
2022-08-04	35710981	Liu H	2022-06-16	Nat Genet	www.ncbi.nlm.nih.gov/pubmed/35710981	Epigenomic and transcriptomic analyses define core cell types, genes and targetable mechanisms for kidney disease.	Estimated glomerular filtration rate (creatinine)	1,205,871 European ancestry individuals, 168,300 East Asian ancestry individuals, 63,553 African ancestry individuals, 23,509 Hispanic or Latin American individuals, 22,103 African American individuals, 21,791 Central Asian or South Asian ancestry individuals, 1,502 Middle Eastern ancestry individuals, 939 other admixed ancestry individuals, 602 Native American ancestry individuals, 150 Asian ancestry individuals, 339 individuals	NA	4p15.2	4	23734900		ERVH-1 - PPARGC1A	ENSG00000251292	ENSG00000109819		1321	20141	rs16874052-G	rs16874052	0	16874052	intergenic_variant	1	0.0524	5e-20	1930102999566390		2017-09-01	z score increase	Affymetrix, Illumina [12653804] (imputed)	N	glomerular filtration rate	http://www.ebi.ac.uk/efo/EFO_0005208	GCST90100220	Genome-wide genotyping array
2024-07-09	38890310	Zhukovsky P	2024-06-18	Nat Commun	www.ncbi.nlm.nih.gov/pubmed/38890310	Genetic influences on brain and cognitive health and their interactions with cardiovascular conditions and depression.	Regional cortical thickness (parsorbitalis)	34,548 European ancestry individuals	NA	2q11.2	2	97045684		TRIM43CP - IGKV2OR2-1	ENSG00000144188	ENSG00000270748		14048	904	rs11695197-A	rs11695197	0	11695197	intergenic_variant	1	NR	3e-08	7522878745280330				Affymetrix [8457588] (imputed)	N	cortical thickness	http://www.ebi.ac.uk/efo/EFO_0004840	GCST90399894	Genome-wide genotyping array
2022-07-18	33983923	Hoskens H	2021-05-13	PLoS Genet	www.ncbi.nlm.nih.gov/pubmed/33983923	3D facial phenotyping by biometric sibling matching used in contemporary genomic methodologies.	Sib-shared facial trait 522; Facial segment 17; 3D morphology of the upper lip	8,246 European ancestry individuals	NA	8q24.3	8	142036678		DNAJC8P3 - MIR4472-1	ENSG00000254183	ENSG00000265247		67837	139661	rs12114519-?	rs12114519	0	12114519	intergenic_variant	1	NR	2e-08	7698970004336010		0.05206564	[0.034-0.07] unit decrease	Illumina [7417619] (imputed)	N	lower face morphology measurement	http://www.ebi.ac.uk/efo/EFO_0010948	GCST90016035	Genome-wide genotyping array
2022-08-19	35551307	Mahajan A	2022-05-12	Nat Genet	www.ncbi.nlm.nih.gov/pubmed/35551307	Multi-ancestry genetic study of type 2 diabetes highlights the power of diverse populations for discovery and translation.	Type 2 diabetes	139,705 East Asian ancestry individuals	NA	4q21.23	4	84418465		LINC02994 - NKX6-1	ENSG00000250546	ENSG00000163623		119225	73520	rs117624659-T	rs117624659	0	117624659	intergenic_variant	1	0.97	1e-12	12.0		0.208	[0.15-0.26] unit increase	Affymetrix, Illumina [9106251] (imputed)	N	type 2 diabetes mellitus	http://purl.obolibrary.org/obo/MONDO_0005148	GCST90132185	Genome-wide genotyping array
2023-11-07	37872160	Williams AT	2023-10-23	Nat Commun	www.ncbi.nlm.nih.gov/pubmed/37872160	Genome-wide association study of thyroid-stimulating hormone highlights new genes, pathways and associations with thyroid disease.	Thyroid stimulating hormone levels	247,107 European ancestry individuals	63,326 European ancestry individuals, 33,171 South Asian ancestry individuals	14q13.3	14	36525164		NKX2-1-AS1			ENSG00000253563			rs12892248-A	rs12892248	0	12892248	regulatory_region_variant	0	0.1304	3e-12	1.15229e+16		0.0265	[0.019-0.034] unit increase	Affymetrix, Illumina [57524162] (imputed)	N	thyroid stimulating hormone measurement	http://www.ebi.ac.uk/efo/EFO_0004748	GCST90296333	Genome-wide genotyping array
2023-11-07	37872160	Williams AT	2023-10-23	Nat Commun	www.ncbi.nlm.nih.gov/pubmed/37872160	Genome-wide association study of thyroid-stimulating hormone highlights new genes, pathways and associations with thyroid disease.	Thyroid stimulating hormone levels	247,107 European ancestry individuals	63,326 European ancestry individuals, 33,171 South Asian ancestry individuals	14q13.3	14	36585385		NKX2-1-AS1			ENSG00000253563			rs1007731-A	rs1007731	0	1007731	intergenic_variant	0	0.115	7e-09	8154901959985740		0.0246	[0.016-0.033] unit increase	Affymetrix, Illumina [57524162] (imputed)	N	thyroid stimulating hormone measurement	http://www.ebi.ac.uk/efo/EFO_0004748	GCST90296333	Genome-wide genotyping array
2023-03-31	36437532	Grgic O	2022-11-27	J Dent Res	www.ncbi.nlm.nih.gov/pubmed/36437532	Novel Genetic Determinants of Dental Maturation in Children.	Dental development	14,805 European or unknown ancestry individuals	NA	14q13.3	14	36631533		NKX2-1-AS1			ENSG00000253563			rs7156439-T	rs7156439	0	7156439	intergenic_variant	0	0.62	2e-08	7698970004336010		2025-06-05	z score decrease	Illumina [2216657] (imputed)	N	number of teeth measurement	http://www.ebi.ac.uk/efo/EFO_0010073	GCST90266934	Genome-wide genotyping array
2023-04-03	34648354	Pietzner M	2021-11-12	Science	www.ncbi.nlm.nih.gov/pubmed/34648354	Mapping the proteo-genomic convergence of human diseases.	Uncharacterized protein KIAA2013 levels	10,708 European ancestry individuals	NA	1p36.22	1	11909729		RNU5E-1 - RNU5E-4P	ENSG00000199347	ENSG00000201801		1458	79	rs926270-T	rs926270	0	926270	regulatory_region_variant	1	0.51	7e-22	2.11549e+16		0.13	[0.1-0.16] unit decrease	Affymetrix, Illumina [10200000] (imputed)	N	uncharacterized protein KIAA2013 measurement	http://www.ebi.ac.uk/efo/EFO_0802197	GCST90250135	Genome-wide genotyping array
2023-04-03	34648354	Pietzner M	2021-11-12	Science	www.ncbi.nlm.nih.gov/pubmed/34648354	Mapping the proteo-genomic convergence of human diseases.	Nuclear factor NF-kappa-B p105 subunit levels	10,708 European ancestry individuals	NA	2p11.2	2	91796864		GGT8P - IGKV1OR2-1	ENSG00000236969	ENSG00000235235		15695	20907	rs377384710-A	rs377384710	0	377384710	intergenic_variant	1	0.16	1e-12	12.0		0.14	[0.1-0.18] unit decrease	Affymetrix, Illumina [10200000] (imputed)	N	protein measurement	http://www.ebi.ac.uk/efo/EFO_0004747	GCST90248671	Genome-wide genotyping array
2023-11-24	37945903	Wang A	2023-11-09	Nat Genet	www.ncbi.nlm.nih.gov/pubmed/37945903	Characterizing prostate cancer risk through multi-ancestry genome-wide discovery of 187 novel risk variants.	Prostate cancer	122,188 European ancestry cases, 604,640 European ancestry controls	NA	14q13.3	14	36633469		NKX2-1-AS1			ENSG00000253563			rs12885529-C	rs12885529	0	12885529	intergenic_variant	0	0.573	5e-14	1.3301e+16		2025-04-01	[1.03-1.05]	Affymetrix, Illumina [27244980] (imputed)	N	prostate carcinoma	http://www.ebi.ac.uk/efo/EFO_0001663	GCST90274714	Genome-wide genotyping array
2023-11-24	37945903	Wang A	2023-11-09	Nat Genet	www.ncbi.nlm.nih.gov/pubmed/37945903	Characterizing prostate cancer risk through multi-ancestry genome-wide discovery of 187 novel risk variants.	Prostate cancer	19,391 African American or Afro-Caribbean cases, 61,608 African American or Afro-Caribbean controls	NA	8p21.2	8	23672008		SINHCAFP3 - NKX3-1	ENSG00000253488	ENSG00000167034		36501	6689	rs1160267-G	rs1160267	0	1160267	intergenic_variant	1	0.709	1e-24	24.0		2017-01-01	[1.13-1.2]	Affymetrix, Illumina [27753840] (imputed)	N	prostate carcinoma	http://www.ebi.ac.uk/efo/EFO_0001663	GCST90274715	Genome-wide genotyping array
2022-07-01	35361970	Okbay A	2022-03-31	Nat Genet	www.ncbi.nlm.nih.gov/pubmed/35361970	Polygenic prediction of educational attainment within and between families from genome-wide association analyses in 3 million individuals.	Educational attainment	3,037,499 European ancestry individuals	NA	3p21.32	3	44106761		RNU6-367P - MIR138-1	ENSG00000252980	ENSG00000207954		35575	7451	rs62251261-A	rs62251261	0	62251261	intergenic_variant	1	0.7486	7e-09	8154901959985740		0.00702773	[0.0047-0.0094] unit decrease	Illumina [10675380] (imputed)	N	educational attainment	http://www.ebi.ac.uk/efo/EFO_0011015	GCST90105038	Genome-wide genotyping array
2022-12-12	36376304	Koskeridis F	2022-11-14	Nat Commun	www.ncbi.nlm.nih.gov/pubmed/36376304	Pleiotropic genetic architecture and novel loci for C-reactive protein levels.	Body mass index (MTAG)	694,649 European ancestry individuals	NA	3p21.32	3	44184840		MIR138-1 - TOPAZ1	ENSG00000207954	ENSG00000173769		70530	57046	rs4682718-A	rs4682718	0	4682718	regulatory_region_variant	1	NR	2e-10	9698970004336010		0.01399	[0.0097-0.0183] unit decrease	NR [6206408] (imputed)	N	body mass index	http://www.ebi.ac.uk/efo/EFO_0004340	GCST90179150	Genome-wide genotyping array
2022-12-12	36376304	Koskeridis F	2022-11-14	Nat Commun	www.ncbi.nlm.nih.gov/pubmed/36376304	Pleiotropic genetic architecture and novel loci for C-reactive protein levels.	Body mass index (MTAG)	694,649 European ancestry individuals	NA	3p21.31	3	44210115		MIR138-1 - TOPAZ1	ENSG00000207954	ENSG00000173769		95805	31771	rs113724142-A	rs113724142	0	113724142	intergenic_variant	1	NR	1e-09	9.0		0.04653	[0.032-0.062] unit decrease	NR [6206408] (imputed)	N	body mass index	http://www.ebi.ac.uk/efo/EFO_0004340	GCST90179150	Genome-wide genotyping array
2023-11-24	37945903	Wang A	2023-11-09	Nat Genet	www.ncbi.nlm.nih.gov/pubmed/37945903	Characterizing prostate cancer risk through multi-ancestry genome-wide discovery of 187 novel risk variants.	Prostate cancer	122,188 European ancestry cases, 604,640 European ancestry controls, 19,391 African American or Afro-Caribbean cases, 61,608 African American or Afro-Caribbean controls, 10,809 East Asian ancestry cases, 95,790 East Asian ancestry controls, 3,931 Hispanic or Latin American cases, 26,405 Hispanic or Latin American controls	NA	8p21.2	8	23672008		SINHCAFP3 - NKX3-1	ENSG00000253488	ENSG00000167034		36501	6689	rs1160267-G	rs1160267	0	1160267	intergenic_variant	1	NR	1e-207	207.0		2016-01-01	[1.15-1.17]	Affymetrix, Illumina [42428922] (imputed)	N	prostate carcinoma	http://www.ebi.ac.uk/efo/EFO_0001663	GCST90274713	Genome-wide genotyping array
2023-11-24	37945903	Wang A	2023-11-09	Nat Genet	www.ncbi.nlm.nih.gov/pubmed/37945903	Characterizing prostate cancer risk through multi-ancestry genome-wide discovery of 187 novel risk variants.	Prostate cancer	3,931 Hispanic or Latin American cases, 26,405 Hispanic or Latin American controls	NA	8p21.2	8	23672008		SINHCAFP3 - NKX3-1	ENSG00000253488	ENSG00000167034		36501	6689	rs1160267-G	rs1160267	0	1160267	intergenic_variant	1	0.467	6e-08	7221848749616350		2017-01-01	[1.11-1.24]	Affymetrix, Illumina [26567548] (imputed)	N	prostate carcinoma	http://www.ebi.ac.uk/efo/EFO_0001663	GCST90274717	Genome-wide genotyping array
2023-11-24	37945903	Wang A	2023-11-09	Nat Genet	www.ncbi.nlm.nih.gov/pubmed/37945903	Characterizing prostate cancer risk through multi-ancestry genome-wide discovery of 187 novel risk variants.	Prostate cancer	10,809 East Asian ancestry cases, 95,790 East Asian ancestry controls	NA	8p21.2	8	23672008		SINHCAFP3 - NKX3-1	ENSG00000253488	ENSG00000167034		36501	6689	rs1160267-G	rs1160267	0	1160267	intergenic_variant	1	0.368	1e-56	56.0		2029-01-01	[1.25-1.33]	Affymetrix, Illumina [11465277] (imputed)	N	prostate carcinoma	http://www.ebi.ac.uk/efo/EFO_0001663	GCST90274716	Genome-wide genotyping array
2023-04-21	36581688	Bhatt IS	2022-12-29	Sci Rep	www.ncbi.nlm.nih.gov/pubmed/36581688	A genome-wide association study of tinnitus reveals shared genetic links to neuropsychiatric disorders.	Tinnitus-related distress	132,164 European ancestry individuals	NA	8q24.3	8	142048209		DNAJC8P3 - MIR4472-1	ENSG00000254183	ENSG00000265247		79368	128130	rs72683362-T	rs72683362	0	72683362	intergenic_variant	1	NR	8e-06	5096910013008050		0.0747149	[0.042-0.107] unit increase	Affymetrix [8357671] (imputed)	N	Tinnitus, wellbeing measurement	http://purl.obolibrary.org/obo/HP_0000360, http://www.ebi.ac.uk/efo/EFO_0007869	GCST90255650	Genome-wide genotyping array
2023-03-08	36581621	Huang J	2022-12-29	Nat Commun	www.ncbi.nlm.nih.gov/pubmed/36581621	Genomics and phenomics of body mass index reveals a complex disease network.	Body mass index	1,122,049 European ancestry individuals	NA	3p21.32	3	44184840		MIR138-1 - TOPAZ1	ENSG00000207954	ENSG00000173769		70530	57046	rs4682718-G	rs4682718	0	4682718	regulatory_region_variant	1	NR	4e-12	1.13979e+16		0.0137	[0.0098-0.0176] unit increase	Affymetrix [NR] (imputed)	N	body mass index	http://www.ebi.ac.uk/efo/EFO_0004340	GCST90255621	Genome-wide genotyping array
2023-03-08	36581621	Huang J	2022-12-29	Nat Commun	www.ncbi.nlm.nih.gov/pubmed/36581621	Genomics and phenomics of body mass index reveals a complex disease network.	Body mass index	1,122,049 European ancestry individuals	NA	3p21.31	3	44222038		MIR138-1 - TOPAZ1	ENSG00000207954	ENSG00000173769		107728	19848	rs112401139-G	rs112401139	0	112401139	intergenic_variant	1	NR	2e-08	7698970004336010		0.0632	[0.041-0.085] unit decrease	Affymetrix [NR] (imputed)	N	body mass index	http://www.ebi.ac.uk/efo/EFO_0004340	GCST90255621	Genome-wide genotyping array
2023-11-24	37945903	Wang A	2023-11-09	Nat Genet	www.ncbi.nlm.nih.gov/pubmed/37945903	Characterizing prostate cancer risk through multi-ancestry genome-wide discovery of 187 novel risk variants.	Prostate cancer	122,188 European ancestry cases, 604,640 European ancestry controls, 19,391 African American or Afro-Caribbean cases, 61,608 African American or Afro-Caribbean controls, 10,809 East Asian ancestry cases, 95,790 East Asian ancestry controls, 3,931 Hispanic or Latin American cases, 26,405 Hispanic or Latin American controls	NA	14q13.3	14	36633469		NKX2-1-AS1			ENSG00000253563			rs12885529-C	rs12885529	0	12885529	intergenic_variant	0	NR	2e-20	1969897000433600		2025-05-01	[1.04-1.06]	Affymetrix, Illumina [42428922] (imputed)	N	prostate carcinoma	http://www.ebi.ac.uk/efo/EFO_0001663	GCST90274713	Genome-wide genotyping array
2022-12-12	36376304	Koskeridis F	2022-11-14	Nat Commun	www.ncbi.nlm.nih.gov/pubmed/36376304	Pleiotropic genetic architecture and novel loci for C-reactive protein levels.	Body mass index (MTAG)	694,649 European ancestry individuals	NA	7q32.1	7	128191527		SND1 - MIR129-1	ENSG00000197157	ENSG00000207705		98918	16345	rs896183-A	rs896183	0	896183	intergenic_variant	1	NR	4e-09	8397940008672030		0.009687	[0.0065-0.0129] unit increase	NR [6206408] (imputed)	N	body mass index	http://www.ebi.ac.uk/efo/EFO_0004340	GCST90179150	Genome-wide genotyping array
2024-03-12	37587338	Gupta R	2023-08-16	Nature	www.ncbi.nlm.nih.gov/pubmed/37587338	Nuclear genetic control of mtDNA copy number and heteroplasmy in humans.	Mitochondrial DNA copy number (adjusted)	155,998 European ancestry individuals, 2,138 African American or Afro-Caribbean individuals, 381 Hispanic or Latin American individuals, 3,326 Central Asian ancestry individuals, 958 East Asian ancestry individuals, 571 Greater Middle Eastern (Middle Eastern, North African or Persian) individuals	NA	21q22.3	21	42944914		ERVH48-1 - MIR5692B	ENSG00000233056	ENSG00000264580		19284	6014	rs429121-C	rs429121	0	429121	intergenic_variant	1	0.49913	7e-09	8154901959985740		0.020491	[0.014-0.027] unit decrease	Affymetrix [24575117] (imputed)	N	mitochondrial DNA measurement	http://www.ebi.ac.uk/efo/EFO_0006312	GCST90268497	Genome-wide genotyping array
2023-05-31	36641522	Sinkala M	2023-01-14	Commun Biol	www.ncbi.nlm.nih.gov/pubmed/36641522	A genome-wide association study identifies distinct variants associated with pulmonary function among European and African ancestries from the UK Biobank.	Peak expiratory flow	383,471 European ancestry individuals	NA	4q21.23	4	84380328		LINC02994 - NKX6-1	ENSG00000250546	ENSG00000163623		81088	111657	rs402672-?	rs402672	0	402672	regulatory_region_variant	1	NR	3e-11	1.05229e+16				NR [NR] (imputed)	N	peak expiratory flow	http://www.ebi.ac.uk/efo/EFO_0009718	GCST90270085	Genome-wide genotyping array
2025-01-06	39024449	Verma A	2024-07-19	Science	www.ncbi.nlm.nih.gov/pubmed/39024449	Diversity and scale: Genetic architecture of 2068 traits in the VA Million Veteran Program.	prostate-specific antigen (PSA, minimum, inv-norm transformed)	254,586 European ancestry individuals	NA	8p21.2	8	23668950		SINHCAFP3 - NKX3-1	ENSG00000253488	ENSG00000167034		33443	9747	rs1512268-T	rs1512268	0	1512268	intergenic_variant	1	0.4301	1e-108	108.0		0.07043	[0.064-0.077] unit increase	NR [44300000] (imputed)	N	prostate specific antigen amount	http://purl.obolibrary.org/obo/OBA_2050200	GCST90476322	Genome-wide genotyping array
2025-01-06	39024449	Verma A	2024-07-19	Science	www.ncbi.nlm.nih.gov/pubmed/39024449	Diversity and scale: Genetic architecture of 2068 traits in the VA Million Veteran Program.	Cancer of prostate (PheCode 185)	15,097 African American or Afro-Caribbean cases, 88,327 African American or Afro-Caribbean controls, 3,485 Hispanic or Latin American cases, 49,682 Hispanic or Latin American controls, 306 East Asian ancestry cases, 5,753 East Asian ancestry controls, 42,997 European ancestry cases, 368,045 European ancestry controls	NA	8p21.2	8	23677289		SINHCAFP3 - NKX3-1	ENSG00000253488	ENSG00000167034		41782	1408	rs4872175-A	rs4872175	0	4872175	intergenic_variant	1	0.4902	2e-82	8169897000433600		0.1418	[0.13-0.16] unit increase	NR [44300000] (imputed)	N	prostate carcinoma	http://www.ebi.ac.uk/efo/EFO_0001663	GCST90479803	Genome-wide genotyping array
2022-09-27	35396580	Trubetskoy V	2022-04-08	Nature	www.ncbi.nlm.nih.gov/pubmed/35396580	Mapping genomic loci implicates genes and synaptic biology in schizophrenia.	Schizophrenia	53,386 European ancestry cases, 77,258 European ancestry controls, 14,004 East Asian ancestry cases, 16,757 East Asian ancestry controls, 6,152 African American cases, 3,918 African American controls, 1,234 Latino cases, 3,090 Latino controls	1,979 European ancestry cases, 142,626 European ancestry controls	8q24.3	8	142189851		MIR4472-1 - LINC00051	ENSG00000265247	ENSG00000254008		13433	8468	rs78497538-G	rs78497538	0	78497538	intergenic_variant	1	0.962	1e-06	6.0		0.89817	[0.85-0.94]	Affymetrix [7585078] (imputed)	N	schizophrenia	http://purl.obolibrary.org/obo/MONDO_0005090	GCST90128471	Genome-wide genotyping array
2022-08-24	35762941	Plotnikov D	2022-06-01	Invest Ophthalmol Vis Sci	www.ncbi.nlm.nih.gov/pubmed/35762941	High Blood Pressure and Intraocular Pressure: A Mendelian Randomization Study.	Systolic blood pressure	526,001 European ancestry individuals	NA	5q31.3	5	140707092		ZMAT2 - VTRNA1-1	ENSG00000146007	ENSG00000199990		406	4183	rs702395-T	rs702395	0	702395	intergenic_variant	1	NR	7e-12	1.11549e+16		0.2496	[0.18-0.32] unit increase	NR [NR] (imputed)	N	systolic blood pressure	http://www.ebi.ac.uk/efo/EFO_0006335	GCST90132903	Genome-wide genotyping array
2022-11-17	34887591	Graham SE	2021-12-09	Nature	www.ncbi.nlm.nih.gov/pubmed/34887591	The power of genetic diversity in genome-wide association studies of lipids.	Triglyceride levels	40,963 South Asian ancestry individuals, 48,057 Hispanic individuals, 99,432 Admixed African or African ancestry individuals, 146,492 East Asian ancestry individuals, 1,320,016 European ancestry individuals	NA	8p21.2	8	23667562		SINHCAFP3 - NKX3-1	ENSG00000253488	ENSG00000167034		32055	11135	rs56193509-?	rs56193509	0	56193509	intergenic_variant	1	NR	2e-08	7698970004336010				NR [52000000] (imputed)	N	triglyceride measurement	http://www.ebi.ac.uk/efo/EFO_0004530	GCST90239661	Genome-wide genotyping array
2022-09-27	35396580	Trubetskoy V	2022-04-08	Nature	www.ncbi.nlm.nih.gov/pubmed/35396580	Mapping genomic loci implicates genes and synaptic biology in schizophrenia.	Schizophrenia	53,386 European ancestry cases, 77,258 European ancestry controls, 14,004 East Asian ancestry cases, 16,757 East Asian ancestry controls, 6,152 African American cases, 3,918 African American controls, 1,234 Latino cases, 3,090 Latino controls	1,979 European ancestry cases, 142,626 European ancestry controls	3p21.32	3	44194836		MIR138-1 - TOPAZ1	ENSG00000207954	ENSG00000173769		80526	47050	rs7622757-C	rs7622757	0	7622757	intergenic_variant	1	0.89	3e-06	5522878745280330		0.94696	[0.92-0.97]	Affymetrix [7585078] (imputed)	N	schizophrenia	http://purl.obolibrary.org/obo/MONDO_0005090	GCST90128471	Genome-wide genotyping array
2025-01-06	39024449	Verma A	2024-07-19	Science	www.ncbi.nlm.nih.gov/pubmed/39024449	Diversity and scale: Genetic architecture of 2068 traits in the VA Million Veteran Program.	mean corpuscular hemoglobin concentration (MCHC, mean, inv-norm transformed)	407,345 European ancestry individuals	NA	8q24.3	8	142108045		DNAJC8P3 - MIR4472-1	ENSG00000254183	ENSG00000265247		139204	68294	rs567746402-G	rs567746402	0	567746402	intergenic_variant	1	0.9997	5e-12	1.1301e+16		0.8441	[0.6-1.08] unit increase	NR [44300000] (imputed)	N	mean corpuscular hemoglobin concentration	http://www.ebi.ac.uk/efo/EFO_0004528	GCST90475458	Genome-wide genotyping array
2025-01-06	39024449	Verma A	2024-07-19	Science	www.ncbi.nlm.nih.gov/pubmed/39024449	Diversity and scale: Genetic architecture of 2068 traits in the VA Million Veteran Program.	potassium (mean, inv-norm transformed)	118,506 African American or Afro-Caribbean individuals, 57,434 Hispanic or Latin American individuals, 6,313 East Asian ancestry individuals, 421,503 European ancestry individuals	NA	15q23	15	67954827		RNU6-1 - PIAS1	ENSG00000206625	ENSG00000033800		114782	99482	rs57484993-A	rs57484993	0	57484993	regulatory_region_variant	1	0.9219	1e-13	13.0		0.03418	[0.025-0.043] unit increase	NR [44300000] (imputed)	N	potassium measurement	http://www.ebi.ac.uk/efo/EFO_0009283	GCST90480654	Genome-wide genotyping array
2025-01-06	39024449	Verma A	2024-07-19	Science	www.ncbi.nlm.nih.gov/pubmed/39024449	Diversity and scale: Genetic architecture of 2068 traits in the VA Million Veteran Program.	prostate-specific antigen (PSA, maximum, inv-norm transformed)	72,776 African American or Afro-Caribbean individuals, 29,909 Hispanic or Latin American individuals, 2,662 East Asian ancestry individuals, 254,456 European ancestry individuals	NA	8p21.2	8	23672008		SINHCAFP3 - NKX3-1	ENSG00000253488	ENSG00000167034		36501	6689	rs1160267-G	rs1160267	0	1160267	intergenic_variant	1	0.5035	2e-136	1.35699e+16		0.07886	[0.073-0.085] unit increase	NR [44300000] (imputed)	N	prostate specific antigen amount	http://purl.obolibrary.org/obo/OBA_2050200	GCST90480659	Genome-wide genotyping array
2025-01-06	39024449	Verma A	2024-07-19	Science	www.ncbi.nlm.nih.gov/pubmed/39024449	Diversity and scale: Genetic architecture of 2068 traits in the VA Million Veteran Program.	prostate-specific antigen (PSA, mean, inv-norm transformed)	72,792 African American or Afro-Caribbean individuals, 29,917 Hispanic or Latin American individuals, 2,662 East Asian ancestry individuals, 254,502 European ancestry individuals	NA	8p21.2	8	23672008		SINHCAFP3 - NKX3-1	ENSG00000253488	ENSG00000167034		36501	6689	rs1160267-G	rs1160267	0	1160267	intergenic_variant	1	0.5035	8e-133	1.32097e+16		0.07834	[0.072-0.085] unit increase	NR [44300000] (imputed)	N	prostate specific antigen amount	http://purl.obolibrary.org/obo/OBA_2050200	GCST90480660	Genome-wide genotyping array
2025-01-06	39024449	Verma A	2024-07-19	Science	www.ncbi.nlm.nih.gov/pubmed/39024449	Diversity and scale: Genetic architecture of 2068 traits in the VA Million Veteran Program.	prostate-specific antigen (PSA, minimum, inv-norm transformed)	72,856 African American or Afro-Caribbean individuals, 29,928 Hispanic or Latin American individuals, 2,666 East Asian ancestry individuals, 254,586 European ancestry individuals	NA	8p21.2	8	23672008		SINHCAFP3 - NKX3-1	ENSG00000253488	ENSG00000167034		36501	6689	rs1160267-G	rs1160267	0	1160267	intergenic_variant	1	0.5035	2e-108	1.07699e+16		0.07049	[0.064-0.077] unit increase	NR [44300000] (imputed)	N	prostate specific antigen amount	http://purl.obolibrary.org/obo/OBA_2050200	GCST90480661	Genome-wide genotyping array
2025-01-06	39024449	Verma A	2024-07-19	Science	www.ncbi.nlm.nih.gov/pubmed/39024449	Diversity and scale: Genetic architecture of 2068 traits in the VA Million Veteran Program.	Chondromalacia (PheCode 733.9)	381 African American or Afro-Caribbean cases, 120,552 African American or Afro-Caribbean controls, 814 European ancestry cases, 448,129 European ancestry controls	NA	14q11.2	14	22116078		TRAV25 - TRAV26-1	ENSG00000211806	ENSG00000211807		3047	7240	rs180974694-G	rs180974694	0	180974694	intergenic_variant	1	0.9988	3e-11	1.05229e+16		2597	[2.56-2.64] unit decrease	NR [44300000] (imputed)	N	chondromalacia	http://purl.obolibrary.org/obo/MONDO_0002342	GCST90480531	Genome-wide genotyping array
2025-01-06	39024449	Verma A	2024-07-19	Science	www.ncbi.nlm.nih.gov/pubmed/39024449	Diversity and scale: Genetic architecture of 2068 traits in the VA Million Veteran Program.	Fracture of clavicle or scapula (PheCode 803.3)	436 African American or Afro-Caribbean cases, 121,188 African American or Afro-Caribbean controls, 3,157 European ancestry cases, 446,375 European ancestry controls, 355 Hispanic or Latin American cases, 59,352 Hispanic or Latin American controls	NA	12q15	12	69582925		FRS2 - MIR3913-1	ENSG00000166225	ENSG00000264405		3132	1797	rs564517732-G	rs564517732	0	564517732	intergenic_variant	1	0.9992	8e-12	1.10969e+16		2025-04-02	[2.35-2.45] unit decrease	NR [44300000] (imputed)	N	shoulder fracture, clavicle fracture	http://www.ebi.ac.uk/efo/EFO_0009621, http://www.ebi.ac.uk/efo/EFO_0009614	GCST90480601	Genome-wide genotyping array
2025-01-06	39024449	Verma A	2024-07-19	Science	www.ncbi.nlm.nih.gov/pubmed/39024449	Diversity and scale: Genetic architecture of 2068 traits in the VA Million Veteran Program.	Elevated prostate specific antigen [PSA] (PheCode 796)	18,916 African American or Afro-Caribbean cases, 81,959 African American or Afro-Caribbean controls, 5,680 Hispanic or Latin American cases, 46,570 Hispanic or Latin American controls, 461 East Asian ancestry cases, 5,536 East Asian ancestry controls, 54,381 European ancestry cases, 347,072 European ancestry controls	NA	8p21.2	8	23668950		SINHCAFP3 - NKX3-1	ENSG00000253488	ENSG00000167034		33443	9747	rs1512268-T	rs1512268	0	1512268	intergenic_variant	1	0.469	6e-74	7322184874961630		0.1113	[0.098-0.125] unit increase	NR [44300000] (imputed)	N	prostate specific antigen amount	http://purl.obolibrary.org/obo/OBA_2050200	GCST90480590	Genome-wide genotyping array
2025-01-06	39024449	Verma A	2024-07-19	Science	www.ncbi.nlm.nih.gov/pubmed/39024449	Diversity and scale: Genetic architecture of 2068 traits in the VA Million Veteran Program.	Weight (maximum, inv-normal transformed)	119,284 African American or Afro-Caribbean individuals, 57,954 Hispanic or Latin American individuals, 6,419 East Asian ancestry individuals, 425,541 European ancestry individuals	NA	8q24.3	8	142049373		DNAJC8P3 - MIR4472-1	ENSG00000254183	ENSG00000265247		80532	126966	rs62514197-T	rs62514197	0	62514197	intergenic_variant	1	0.5683	3e-14	1.35229e+16		0.02484	[0.018-0.031] unit increase	NR [44300000] (imputed)	N	body weight	http://www.ebi.ac.uk/efo/EFO_0004338	GCST90480726	Genome-wide genotyping array
2025-01-06	39024449	Verma A	2024-07-19	Science	www.ncbi.nlm.nih.gov/pubmed/39024449	Diversity and scale: Genetic architecture of 2068 traits in the VA Million Veteran Program.	Weight (mean, inv-normal transformed)	119,279 African American or Afro-Caribbean individuals, 57,954 Hispanic or Latin American individuals, 6,419 East Asian ancestry individuals, 425,535 European ancestry individuals	NA	8q24.3	8	142049373		DNAJC8P3 - MIR4472-1	ENSG00000254183	ENSG00000265247		80532	126966	rs62514197-T	rs62514197	0	62514197	intergenic_variant	1	0.5683	6e-13	1.22218e+16		0.02316	[0.017-0.029] unit increase	NR [44300000] (imputed)	N	body weight	http://www.ebi.ac.uk/efo/EFO_0004338	GCST90480727	Genome-wide genotyping array
2025-01-06	39024449	Verma A	2024-07-19	Science	www.ncbi.nlm.nih.gov/pubmed/39024449	Diversity and scale: Genetic architecture of 2068 traits in the VA Million Veteran Program.	Atherosclerosis of native arteries of the extremities with ulceration or gangrene (PheCode 440.21)	1,050 African American or Afro-Caribbean cases, 120,229 African American or Afro-Caribbean controls, 2,865 European ancestry cases, 446,086 European ancestry controls, 353 Hispanic or Latin American cases, 59,338 Hispanic or Latin American controls	NA	8q24.3	8	142008227		DNAJC8P3 - MIR4472-1	ENSG00000254183	ENSG00000265247		39386	168112	rs566179233-A	rs566179233	0	566179233	intergenic_variant	1	0.9996	1e-11	11.0		3565	[3.55-3.58] unit decrease	NR [44300000] (imputed)	N	atherosclerosis	http://www.ebi.ac.uk/efo/EFO_0003914	GCST90480196	Genome-wide genotyping array
2025-01-06	39024449	Verma A	2024-07-19	Science	www.ncbi.nlm.nih.gov/pubmed/39024449	Diversity and scale: Genetic architecture of 2068 traits in the VA Million Veteran Program.	Acute pericarditis (PheCode 420.21)	276 African American or Afro-Caribbean cases, 121,333 African American or Afro-Caribbean controls, 769 European ancestry cases, 449,707 European ancestry controls	NA	8q24.3	8	142108045		DNAJC8P3 - MIR4472-1	ENSG00000254183	ENSG00000265247		139204	68294	rs567746402-G	rs567746402	0	567746402	intergenic_variant	1	0.9997	9e-13	1.20458e+16		4033	[4.02-4.04] unit decrease	NR [44300000] (imputed)	N	pericarditis	http://www.ebi.ac.uk/efo/EFO_0007427	GCST90480144	Genome-wide genotyping array
2023-02-09	36224396	Yengo L	2022-10-12	Nature	www.ncbi.nlm.nih.gov/pubmed/36224396	A saturated map of common genetic variants associated with human height.	Height	5,314,291 European ancestry, Hispanic or Latin American, East Asian ancestry, African ancestry, South Asian ancestry individuals	NA	14q13.3	14	36627628		NKX2-1-AS1			ENSG00000253563			rs8006963-C	rs8006963	0	8006963	intergenic_variant	0	0.3415	1e-59	59.0		0.0107	[0.0093-0.0121] unit decrease	Affymetrix, Illumina [1385132] (imputed)	N	body height	http://www.ebi.ac.uk/efo/EFO_0004339	GCST90245848	Genome-wide genotyping array
2023-02-09	36224396	Yengo L	2022-10-12	Nature	www.ncbi.nlm.nih.gov/pubmed/36224396	A saturated map of common genetic variants associated with human height.	Height	5,314,291 European ancestry, Hispanic or Latin American, East Asian ancestry, African ancestry, South Asian ancestry individuals	NA	14q13.3	14	36654045		NKX2-1-AS1			ENSG00000253563			rs1018466-A	rs1018466	0	1018466	intergenic_variant	0	0.4746	1e-59	59.0		0.0101	[0.0089-0.0113] unit increase	Affymetrix, Illumina [1385132] (imputed)	N	body height	http://www.ebi.ac.uk/efo/EFO_0004339	GCST90245848	Genome-wide genotyping array
2023-02-09	36224396	Yengo L	2022-10-12	Nature	www.ncbi.nlm.nih.gov/pubmed/36224396	A saturated map of common genetic variants associated with human height.	Height	5,314,291 European ancestry, Hispanic or Latin American, East Asian ancestry, African ancestry, South Asian ancestry individuals	NA	14q13.3	14	36534633		NKX2-1-AS1			ENSG00000253563			rs12433775-T	rs12433775	0	12433775	intergenic_variant	0	0.0696	3e-16	1.55229e+16		0.01	[0.0076-0.0124] unit decrease	Affymetrix, Illumina [1385132] (imputed)	N	body height	http://www.ebi.ac.uk/efo/EFO_0004339	GCST90245848	Genome-wide genotyping array
2023-02-09	36224396	Yengo L	2022-10-12	Nature	www.ncbi.nlm.nih.gov/pubmed/36224396	A saturated map of common genetic variants associated with human height.	Height	5,314,291 European ancestry, Hispanic or Latin American, East Asian ancestry, African ancestry, South Asian ancestry individuals	NA	14q13.3	14	36535344		NKX2-1-AS1			ENSG00000253563			rs4899401-G	rs4899401	0	4899401	intergenic_variant	0	0.5144	4e-83	8239794000867200		0.0121	[0.011-0.013] unit decrease	Affymetrix, Illumina [1385132] (imputed)	N	body height	http://www.ebi.ac.uk/efo/EFO_0004339	GCST90245848	Genome-wide genotyping array
2023-02-09	36224396	Yengo L	2022-10-12	Nature	www.ncbi.nlm.nih.gov/pubmed/36224396	A saturated map of common genetic variants associated with human height.	Height	5,314,291 European ancestry, Hispanic or Latin American, East Asian ancestry, African ancestry, South Asian ancestry individuals	NA	8q24.3	8	142049218		DNAJC8P3 - MIR4472-1	ENSG00000254183	ENSG00000265247		80377	127121	rs4917229-C	rs4917229	0	4917229	intergenic_variant	1	0.4582	3e-13	1.25229e+16		0.005	[0.0036-0.0064] unit decrease	Affymetrix, Illumina [1385132] (imputed)	N	body height	http://www.ebi.ac.uk/efo/EFO_0004339	GCST90245848	Genome-wide genotyping array
2023-02-09	36224396	Yengo L	2022-10-12	Nature	www.ncbi.nlm.nih.gov/pubmed/36224396	A saturated map of common genetic variants associated with human height.	Height	5,314,291 European ancestry, Hispanic or Latin American, East Asian ancestry, African ancestry, South Asian ancestry individuals	NA	19q13.42	19	53658331		RNU6-698P - MIR512-1	ENSG00000200393	ENSG00000207645		4540	8348	rs8103787-A	rs8103787	0	8103787	intergenic_variant	1	0.1766	4e-18	1.73979e+16		0.0072	[0.0056-0.0088] unit increase	Affymetrix, Illumina [1385132] (imputed)	N	body height	http://www.ebi.ac.uk/efo/EFO_0004339	GCST90245848	Genome-wide genotyping array
2023-02-09	36224396	Yengo L	2022-10-12	Nature	www.ncbi.nlm.nih.gov/pubmed/36224396	A saturated map of common genetic variants associated with human height.	Height	5,314,291 European ancestry, Hispanic or Latin American, East Asian ancestry, African ancestry, South Asian ancestry individuals	NA	15q23	15	67954970		RNU6-1 - PIAS1	ENSG00000206625	ENSG00000033800		114925	99339	rs12902929-C	rs12902929	0	12902929	regulatory_region_variant	1	0.2325	3e-25	2.45229e+16		0.0078	[0.0062-0.0094] unit increase	Affymetrix, Illumina [1385132] (imputed)	N	body height	http://www.ebi.ac.uk/efo/EFO_0004339	GCST90245848	Genome-wide genotyping array
2023-02-09	36224396	Yengo L	2022-10-12	Nature	www.ncbi.nlm.nih.gov/pubmed/36224396	A saturated map of common genetic variants associated with human height.	Height	5,314,291 European ancestry, Hispanic or Latin American, East Asian ancestry, African ancestry, South Asian ancestry individuals	NA	15q23	15	67962007		RNU6-1 - PIAS1	ENSG00000206625	ENSG00000033800		121962	92302	rs16951523-C	rs16951523	0	16951523	regulatory_region_variant	1	0.0979	3e-28	2.75229e+16		0.0115	[0.0095-0.0135] unit decrease	Affymetrix, Illumina [1385132] (imputed)	N	body height	http://www.ebi.ac.uk/efo/EFO_0004339	GCST90245848	Genome-wide genotyping array
2023-02-09	36224396	Yengo L	2022-10-12	Nature	www.ncbi.nlm.nih.gov/pubmed/36224396	A saturated map of common genetic variants associated with human height.	Height	5,314,291 European ancestry, Hispanic or Latin American, East Asian ancestry, African ancestry, South Asian ancestry individuals	NA	21q22.11	21	30778381		KRTAP21-1 - KRTAP8-2P	ENSG00000187005	ENSG00000233036		22953	23861	rs2833084-G	rs2833084	0	2833084	intergenic_variant	1	0.5645	3e-12	1.15229e+16		0.0045	[0.0033-0.0057] unit decrease	Affymetrix, Illumina [1385132] (imputed)	N	body height	http://www.ebi.ac.uk/efo/EFO_0004339	GCST90245848	Genome-wide genotyping array
2023-02-09	36224396	Yengo L	2022-10-12	Nature	www.ncbi.nlm.nih.gov/pubmed/36224396	A saturated map of common genetic variants associated with human height.	Height	5,314,291 European ancestry, Hispanic or Latin American, East Asian ancestry, African ancestry, South Asian ancestry individuals	NA	7q32.1	7	128222749		MIR129-1 - LEP	ENSG00000207705	ENSG00000174697		14806	18529	rs791595-A	rs791595	0	791595	intergenic_variant	1	0.1888	2e-08	7698970004336010		0.0045	[0.0029-0.0061] unit increase	Affymetrix, Illumina [1385132] (imputed)	N	body height	http://www.ebi.ac.uk/efo/EFO_0004339	GCST90245848	Genome-wide genotyping array
2023-02-09	36224396	Yengo L	2022-10-12	Nature	www.ncbi.nlm.nih.gov/pubmed/36224396	A saturated map of common genetic variants associated with human height.	Height	5,314,291 European ancestry, Hispanic or Latin American, East Asian ancestry, African ancestry, South Asian ancestry individuals	NA	12q24.23	12	120293273		RNU4-1 - SIRT4	ENSG00000200795	ENSG00000089163		36	9043	rs965791-A	rs965791	0	965791	intergenic_variant	1	0.1136	1e-69	69.0		0.0176	[0.016-0.02] unit increase	Affymetrix, Illumina [1385132] (imputed)	N	body height	http://www.ebi.ac.uk/efo/EFO_0004339	GCST90245848	Genome-wide genotyping array
2023-02-09	36224396	Yengo L	2022-10-12	Nature	www.ncbi.nlm.nih.gov/pubmed/36224396	A saturated map of common genetic variants associated with human height.	Height	5,314,291 European ancestry, Hispanic or Latin American, East Asian ancestry, African ancestry, South Asian ancestry individuals	NA	8p21.2	8	23638903		SINHCAFP3 - NKX3-1	ENSG00000253488	ENSG00000167034		3396	39794	rs925490-A	rs925490	0	925490	intergenic_variant	1	0.0761	3e-27	2.65229e+16		0.0129	[0.011-0.015] unit increase	Affymetrix, Illumina [1385132] (imputed)	N	body height	http://www.ebi.ac.uk/efo/EFO_0004339	GCST90245848	Genome-wide genotyping array
2023-02-09	36224396	Yengo L	2022-10-12	Nature	www.ncbi.nlm.nih.gov/pubmed/36224396	A saturated map of common genetic variants associated with human height.	Height	5,314,291 European ancestry, Hispanic or Latin American, East Asian ancestry, African ancestry, South Asian ancestry individuals	NA	4q21.23	4	84454414		LINC02994 - NKX6-1	ENSG00000250546	ENSG00000163623		155174	37571	rs763540-T	rs763540	0	763540	intergenic_variant	1	0.2722	8e-19	1.80969e+16		0.0062	[0.0048-0.0076] unit decrease	Affymetrix, Illumina [1385132] (imputed)	N	body height	http://www.ebi.ac.uk/efo/EFO_0004339	GCST90245848	Genome-wide genotyping array
2023-02-09	36224396	Yengo L	2022-10-12	Nature	www.ncbi.nlm.nih.gov/pubmed/36224396	A saturated map of common genetic variants associated with human height.	Height	455,180 Hispanic or Latin American individuals	NA	14q13.3	14	36535344		NKX2-1-AS1			ENSG00000253563			rs4899401-G	rs4899401	0	4899401	intergenic_variant	0	0.5167	4e-16	1.53979e+16		0.0176	[0.013-0.022] unit decrease	Affymetrix, Illumina [1385132] (imputed)	N	body height	http://www.ebi.ac.uk/efo/EFO_0004339	GCST90245844	Genome-wide genotyping array
2023-02-09	36224396	Yengo L	2022-10-12	Nature	www.ncbi.nlm.nih.gov/pubmed/36224396	A saturated map of common genetic variants associated with human height.	Height	472,730 East Asian ancestry individuals	NA	14q13.3	14	36546275		NKX2-1-AS1			ENSG00000253563			rs12433344-G	rs12433344	0	12433344	intergenic_variant	0	0.177	6e-08	7221848749616350		0.0167	[0.011-0.023] unit decrease	Affymetrix, Illumina [1385132] (imputed)	N	body height	http://www.ebi.ac.uk/efo/EFO_0004339	GCST90245845	Genome-wide genotyping array
2023-02-09	36224396	Yengo L	2022-10-12	Nature	www.ncbi.nlm.nih.gov/pubmed/36224396	A saturated map of common genetic variants associated with human height.	Height	5,314,291 European ancestry, Hispanic or Latin American, East Asian ancestry, African ancestry, South Asian ancestry individuals	NA	1p36.13	1	16502007		CROCCP3 - RNU1-1	ENSG00000080947	ENSG00000206652		2750	12115	rs696605-C	rs696605	0	696605	intergenic_variant	1	0.5069	1e-23	23.0		0.0084	[0.0068-0.01] unit decrease	Affymetrix, Illumina [1385132] (imputed)	N	body height	http://www.ebi.ac.uk/efo/EFO_0004339	GCST90245848	Genome-wide genotyping array
2017-03-24	27622933	Li QS	2016-09-13	Transl Psychiatry	www.ncbi.nlm.nih.gov/pubmed/27622933	Analysis of 23andMe antidepressant efficacy survey data: implication of circadian rhythm and neuroplasticity in bupropion response.	Response to selective serotonin reuptake inhibitors in depression	6,348 European ancestry responder cases, 3,340 European ancestry non-responder cases	NA	22q11.22	22	22047895	TOP3B, VPREB1	IGLV10-67 - IGLVIV-66-1	ENSG00000253794	ENSG00000253874		3953	10538	rs114465512-?	rs114465512	0	114465512	intergenic_variant	1	NR	5e-07	6301029995663980		12987013	[3.98-43.48]	Illumina [~ 12000000] (imputed)	N	response to selective serotonin reuptake inhibitor	http://www.ebi.ac.uk/efo/EFO_0005658	GCST003801	Genome-wide genotyping array
2018-09-17	29844566	Davies G	2018-05-29	Nat Commun	www.ncbi.nlm.nih.gov/pubmed/29844566	Study of 300,486 individuals identifies 148 independent genetic loci influencing general cognitive function.	Reaction time	330,069 European ancestry individuals	NA	14q32.33	14	106564626	NR	IGHVII-49-1 - IGHV3-50	ENSG00000253386	ENSG00000253241		28	1491	rs146639413-?	rs146639413	0	146639413	intergenic_variant	1	NR	5e-06	5301029995663980		0.0080135	[0.0046-0.0115] unit increase	Affymetrix [805426] (imputed)	N	reaction time measurement	http://www.ebi.ac.uk/efo/EFO_0008393	GCST006268	Genome-wide genotyping array
2018-09-20	29808027	Tedja MS	2018-05-28	Nat Genet	www.ncbi.nlm.nih.gov/pubmed/29808027	Genome-wide association meta-analysis highlights light-induced signaling as a driver for refractive error.	Myopia (age of diagnosis)	104,293 European ancestry individuals	NA	14q32.33	14	106598586	NR	IGHV3-53 - IGHVII-53-1	ENSG00000211967	ENSG00000253714		5239	1084	rs57391541-T	rs57391541	0	57391541	intergenic_variant	1	0.7319	8e-12	1.10969e+16		0.0809	[0.058-0.104] unit decrease	Illumina [~ 10600000] (imputed)	N	age at onset, Myopia	http://www.ebi.ac.uk/efo/EFO_0004847, http://purl.obolibrary.org/obo/HP_0000545	GCST006290	Genome-wide genotyping array
2018-09-20	29808027	Tedja MS	2018-05-28	Nat Genet	www.ncbi.nlm.nih.gov/pubmed/29808027	Genome-wide association meta-analysis highlights light-induced signaling as a driver for refractive error.	Myopia (age of diagnosis)	104,293 European ancestry individuals	NA	22q11.22	22	22399150	NR	IGLVVII-41-1 - IGLV1-41	ENSG00000254073	ENSG00000253818		151	5057	rs11913426-A	rs11913426	0	11913426	intergenic_variant	1	0.977	8e-10	9096910013008050		0.2963	[0.2-0.39] unit decrease	Illumina [~ 10600000] (imputed)	N	age at onset, Myopia	http://www.ebi.ac.uk/efo/EFO_0004847, http://purl.obolibrary.org/obo/HP_0000545	GCST006290	Genome-wide genotyping array
2017-07-18	28492228	Parks T	2017-05-11	Nat Commun	www.ncbi.nlm.nih.gov/pubmed/28492228	Association between a common immunoglobulin heavy chain allele and rheumatic heart disease risk in Oceania.	Rheumatic heart disease	767 Oceanian ancestry cases, 1,462 Oceanian ancestry controls, 168 Fijian Indian cases, 151 Fijian Indian controls, 71 mixed and other ancestry cases, 236 mixed and other ancestry controls		14q32.33	14	106645692	IGHV4-61	IGHV3-62 - IGHVII-62-1	ENSG00000253132	ENSG00000253747		2107	4859	rs11846409-?	rs11846409	0	11846409	intergenic_variant	1	NR	4e-09	8397940008672030	(IGHV4-61*02 lead SNP)			Illumina [5356509] (imputed)	N	rheumatic heart disease	http://www.ebi.ac.uk/efo/EFO_1001161	GCST004366	Genome-wide genotyping array
2019-07-17	28552196	Tachmazidou I	2017-06-01	Am J Hum Genet	www.ncbi.nlm.nih.gov/pubmed/28552196	Whole-Genome Sequencing Coupled to Imputation Discovers Genetic Signals for Anthropometric Traits.	Height	1,249 whole genome sequenced European ancestry individuals, 3,541 whole genome sequenced individuals, 46,910 European ancestry individuals, 471 Carlantino (founder/genetic isolate) individuals, 1,197 Friuli Venezia Giulia (founder/genetic isolate) individuals, 1,043 Mylopotamos (founder/genetic isolate) individuals, 933 Pomak (founder/genetic isolate) individuals, 1,785 Val Borbera (founder/genetic isolate) individuals	205,003 European ancestry individuals	14q32.33	14	106420822	IGHV4-39	IGHVIII-38-1 - IGHV4-39	ENSG00000253989	ENSG00000211959		2523	889	rs761476165-T	rs761476165	1	587626340	intergenic_variant	1	0.9975	4e-06	5.39794e+16		10247	[0.59-1.46] unit decrease	Affymetrix, Illumina, Perlegen [15844966] (imputed)	N	body height	http://www.ebi.ac.uk/efo/EFO_0004339	GCST008163	Genome-wide genotyping array
2020-07-28	32450446	Wang H	2020-04-29	Neurobiol Aging	www.ncbi.nlm.nih.gov/pubmed/32450446	Genome-wide interaction analysis of pathological hallmarks in Alzheimer's disease.	Total PHF-tau (SNP x SNP interaction)	1,285 individuals	NA	8q24.3 x 10q26.11	8 x 10	142154890 x 119370285	NR x NR	DNAJC8P3 - MIR4472-1 x GRK5						rs13248553-? x rs291979-?	rs13248553 x rs291979	0		intergenic_variant x intron_variant		NR	8e-10	9096910013008050				Affymetrix, Illumina [279409] (imputed)	N	PHF-tau measurement	http://www.ebi.ac.uk/efo/EFO_0010750	GCST010340	Genome-wide genotyping array
2020-12-14	32042192	Ruth KS	2020-02-10	Nat Med	www.ncbi.nlm.nih.gov/pubmed/32042192	Using human genetics to understand the disease impacts of testosterone in men and women.	Bioavailable testosterone levels	382,988 European ancestry individuals	NA	14q32.33	14	106419471	NR	IGHVIII-38-1 - IGHV4-39	ENSG00000253989	ENSG00000211959		1172	2240	rs73367233-A	rs73367233	0	73367233	intergenic_variant	1	0.06955699999999998	4e-08	7.39794e+16		0.0254333	[0.016-0.035] unit increase	Affymetrix [16583148] (imputed)	N	testosterone measurement	http://www.ebi.ac.uk/efo/EFO_0004908	GCST90012104	Genome-wide genotyping array
2024-03-26	38412862	Suhre K	2024-02-20	Cell Genom	www.ncbi.nlm.nih.gov/pubmed/38412862	Genetic associations with ratios between protein levels detect new pQTLs and reveal protein-protein interactions.	MITD1/TBCB protein level ratio	43,509 European ancestry individuals	NA	14q32.33	14	106560731		IGHV3-49 - IGHVII-49-1	ENSG00000211965	ENSG00000253386		3254	3644	rs7149222-?	rs7149222	0	7149222	intergenic_variant	1	NR	8e-14	1.30969e+16		0.0558537	[0.041-0.071] increase	Affymetrix [509492]	N	blood protein measurement	http://www.ebi.ac.uk/efo/EFO_0007937	GCST90315455	Genome-wide genotyping array
2024-03-26	38412862	Suhre K	2024-02-20	Cell Genom	www.ncbi.nlm.nih.gov/pubmed/38412862	Genetic associations with ratios between protein levels detect new pQTLs and reveal protein-protein interactions.	ICA1/TANK protein level ratio	43,509 European ancestry individuals	NA	14q32.33	14	106560731		IGHV3-49 - IGHVII-49-1	ENSG00000211965	ENSG00000253386		3254	3644	rs7149222-?	rs7149222	0	7149222	intergenic_variant	1	NR	2e-19	1869897000433600		0.0679797	[0.053-0.083] decrease	Affymetrix [509492]	N	blood protein measurement	http://www.ebi.ac.uk/efo/EFO_0007937	GCST90315112	Genome-wide genotyping array
2024-03-26	38412862	Suhre K	2024-02-20	Cell Genom	www.ncbi.nlm.nih.gov/pubmed/38412862	Genetic associations with ratios between protein levels detect new pQTLs and reveal protein-protein interactions.	ATOX1/CIAPIN1 protein level ratio	43,509 European ancestry individuals	NA	14q32.33	14	106015209		IGHV4-4 - IGHV7-4-1	ENSG00000276775	ENSG00000282122		2789	9936	rs73365418-?	rs73365418	0	73365418	intergenic_variant	1	NR	1e-126	126.0		0.169783	[0.16-0.18] increase	Affymetrix [509492]	N	blood protein measurement	http://www.ebi.ac.uk/efo/EFO_0007937	GCST90313371	Genome-wide genotyping array
2024-03-26	38412862	Suhre K	2024-02-20	Cell Genom	www.ncbi.nlm.nih.gov/pubmed/38412862	Genetic associations with ratios between protein levels detect new pQTLs and reveal protein-protein interactions.	ATOX1/MSRA protein level ratio	43,509 European ancestry individuals	NA	14q32.33	14	106015209		IGHV4-4 - IGHV7-4-1	ENSG00000276775	ENSG00000282122		2789	9936	rs73365418-?	rs73365418	0	73365418	intergenic_variant	1	NR	6e-137	1.36222e+16		0.176433	[0.16-0.19] increase	Affymetrix [509492]	N	blood protein measurement	http://www.ebi.ac.uk/efo/EFO_0007937	GCST90313373	Genome-wide genotyping array
2024-03-26	38412862	Suhre K	2024-02-20	Cell Genom	www.ncbi.nlm.nih.gov/pubmed/38412862	Genetic associations with ratios between protein levels detect new pQTLs and reveal protein-protein interactions.	ATOX1/TMSB10 protein level ratio	43,509 European ancestry individuals	NA	14q32.33	14	106015209		IGHV4-4 - IGHV7-4-1	ENSG00000276775	ENSG00000282122		2789	9936	rs73365418-?	rs73365418	0	73365418	intergenic_variant	1	NR	4e-93	9239794000867200		0.146615	[0.13-0.16] increase	Affymetrix [509492]	N	blood protein measurement	http://www.ebi.ac.uk/efo/EFO_0007937	GCST90313377	Genome-wide genotyping array
2022-02-15	35078996	Gudjonsson A	2022-01-25	Nat Commun	www.ncbi.nlm.nih.gov/pubmed/35078996	A genome-wide association study of serum proteins reveals shared loci with common diseases.	Serum levels of protein SIGLEC10	5,368 Icelandic ancestry individuals	NA	14q32.33	14	106651755		IGHVII-62-1 - IGHV3-63	ENSG00000253747	ENSG00000253936		970	482	rs61997579-A	rs61997579	0	61997579	intergenic_variant	1	0.2494	4e-11	1.03979e+16		0.14864	[0.1-0.19] unit increase	Illumina [7506463] (imputed)	N	blood protein measurement	http://www.ebi.ac.uk/efo/EFO_0007937	GCST90089267	Genome-wide genotyping array
2021-06-29	33462484	Sinnott-Armstrong N	2021-01-18	Nat Genet	www.ncbi.nlm.nih.gov/pubmed/33462484	Genetics of 35 blood and urine biomarkers in the UK Biobank.	Non-albumin protein levels	313,032 European ancestry individuals, 5,573 African ancestry individuals, 6,687 South Asian ancestry individuals	NA	14q32.33	14	106015209	NR	IGHV4-4 - IGHV7-4-1	ENSG00000276775	ENSG00000282122		2789	9936	rs73365418-G	rs73365418	0	73365418	intergenic_variant	1	NR	3e-14	1.35229e+16		0.0198	[0.015-0.025] unit decrease	Affymetrix [9000000] (imputed)	N	serum non-albumin protein measurement	http://www.ebi.ac.uk/efo/EFO_0004568	GCST90019515	Genome-wide genotyping array
2024-02-23	37164013	Andreu-Sanchez S	2023-04-25	Immunity	www.ncbi.nlm.nih.gov/pubmed/37164013	Phage display sequencing reveals that genetic, environmental, and intrinsic factors influence variation of human antibody epitope repertoire.	Seropositivity for bacteroides uniformis (agilent_127067)	1,745 individuals	NA	14q32.33	14	106639026		IGHVII-60-1 - IGHV4-61	ENSG00000254329	ENSG00000211970		1053	93	rs113389189-?	rs113389189	0	113389189	TF_binding_site_variant	1	NR	4e-11	1.03979e+16	(additive)	6617	z score increase	NR [4546708] (imputed)	N	bacteroides seropositivity	http://www.ebi.ac.uk/efo/EFO_0803608	GCST90293433	Genome-wide genotyping array
2024-02-23	37164013	Andreu-Sanchez S	2023-04-25	Immunity	www.ncbi.nlm.nih.gov/pubmed/37164013	Phage display sequencing reveals that genetic, environmental, and intrinsic factors influence variation of human antibody epitope repertoire.	Seropositivity for bacteroides uniformis (agilent_85590)	1,745 individuals	NA	14q32.33	14	106600439		IGHVII-53-1 - IGHV3-54	ENSG00000253714	ENSG00000275475		515	907	rs2018173-?	rs2018173	0	2018173	intergenic_variant	1	NR	6e-12	1.12218e+16	(additive)	1988-06-01	z score increase	NR [4546708] (imputed)	N	bacteroides seropositivity	http://www.ebi.ac.uk/efo/EFO_0803608	GCST90293441	Genome-wide genotyping array
2024-02-23	37164013	Andreu-Sanchez S	2023-04-25	Immunity	www.ncbi.nlm.nih.gov/pubmed/37164013	Phage display sequencing reveals that genetic, environmental, and intrinsic factors influence variation of human antibody epitope repertoire.	Seropositivity for blautia producta peptide (agilent_24542)	1,745 individuals	NA	14q32.33	14	106668657		IGHV3-65 - IGHVII-65-1	ENSG00000253209	ENSG00000253169		2125	3115	rs10140989-?	rs10140989	0	10140989	intergenic_variant	1	NR	2e-11	1.0699e+16	(additive)	6677	z score increase	NR [4546708] (imputed)	N	blautia seropositivity	http://www.ebi.ac.uk/efo/EFO_0803612	GCST90293526	Genome-wide genotyping array
2024-02-23	37164013	Andreu-Sanchez S	2023-04-25	Immunity	www.ncbi.nlm.nih.gov/pubmed/37164013	Phage display sequencing reveals that genetic, environmental, and intrinsic factors influence variation of human antibody epitope repertoire.	Seropositivity for rubella virus peptide (twist_34086)	1,745 individuals	NA	14q32.33	14	106645822		IGHV3-62 - IGHVII-62-1	ENSG00000253132	ENSG00000253747		2237	4729	rs11846492-?	rs11846492	0	11846492	intergenic_variant	1	NR	2e-09	8698970004336010	(additive)	6015	z score increase	NR [4546708] (imputed)	N	Rubella virus seropositivity	http://www.ebi.ac.uk/efo/EFO_0009344	GCST90295289	Genome-wide genotyping array
2024-02-23	37164013	Andreu-Sanchez S	2023-04-25	Immunity	www.ncbi.nlm.nih.gov/pubmed/37164013	Phage display sequencing reveals that genetic, environmental, and intrinsic factors influence variation of human antibody epitope repertoire.	Seropositivity for human peptide (twist_18247)	1,745 individuals	NA	14q32.33	14	106601232		IGHVII-53-1 - IGHV3-54	ENSG00000253714	ENSG00000275475		1308	114	rs6576193-?	rs6576193	0	6576193	intergenic_variant	1	NR	5e-10	9301029995663980	(additive)	6231	z score increase	NR [4546708] (imputed)	N	animal allergen seropositivity	http://www.ebi.ac.uk/efo/EFO_0803597	GCST90294131	Genome-wide genotyping array
2024-02-23	37164013	Andreu-Sanchez S	2023-04-25	Immunity	www.ncbi.nlm.nih.gov/pubmed/37164013	Phage display sequencing reveals that genetic, environmental, and intrinsic factors influence variation of human antibody epitope repertoire.	Seropositivity for lactobacillus phage phig1e peptide (twist_69609)	1,745 individuals	NA	14q32.33	14	106600439		IGHVII-53-1 - IGHV3-54	ENSG00000253714	ENSG00000275475		515	907	rs2018173-?	rs2018173	0	2018173	intergenic_variant	1	NR	4e-11	1.03979e+16	(additive)	6621	z score increase	NR [4546708] (imputed)	N	lactobacillus phage virus seropositivity	http://www.ebi.ac.uk/efo/EFO_0803663	GCST90294669	Genome-wide genotyping array
2023-01-10	29875488	Sun BB	2018-06-06	Nature	www.ncbi.nlm.nih.gov/pubmed/29875488	Genomic atlas of the human plasma proteome.	Ephrin type-B receptor 3 levels (EPHB3.9220.7.3)	3,301 European ancestry individuals	NA	14q32.33	14	106644920		IGHV3-62 - IGHVII-62-1	ENSG00000253132	ENSG00000253747		1335	5631	rs12882946-G	rs12882946	0	12882946	intergenic_variant	1	0.386	2e-24	2369897000433600		0.26	[-0.2--0.32] unit decrease	Affymetrix [10572788] (imputed)	N	ephrin type-B receptor 3 measurement	http://www.ebi.ac.uk/efo/EFO_0801574	GCST90241073	Genome-wide genotyping array
2023-01-10	29875488	Sun BB	2018-06-06	Nature	www.ncbi.nlm.nih.gov/pubmed/29875488	Genomic atlas of the human plasma proteome.	Beta-defensin 112 levels (DEFB112.5689.1.3)	3,301 European ancestry individuals	NA	14q32.33	14	106292390		IGHV3-25 - IGHVIII-25-1	ENSG00000253441	ENSG00000253367		2911	1178	rs35162472-G	rs35162472	0	35162472	intergenic_variant	1	0.303	3e-32	3.15229e+16		0.36	[-0.3--0.42] unit decrease	Affymetrix [10572788] (imputed)	N	beta-defensin 112 measurement	http://www.ebi.ac.uk/efo/EFO_0801418	GCST90240418	Genome-wide genotyping array
2023-01-10	29875488	Sun BB	2018-06-06	Nature	www.ncbi.nlm.nih.gov/pubmed/29875488	Genomic atlas of the human plasma proteome.	Apoptosis-inducing factor 1, mitochondrial levels (AIFM1.13424.51.3)	3,301 European ancestry individuals	NA	14q32.33	14	106012954		IGHV4-4 - IGHV7-4-1	ENSG00000276775	ENSG00000282122		534	12191	rs78745329-G	rs78745329	0	78745329	intergenic_variant	1	0.11	5e-61	6030102999566390		0.65	[0.57-0.73] unit increase	Affymetrix [10572788] (imputed)	N	apoptosis-inducing factor 1, mitochondrial measurement	http://www.ebi.ac.uk/efo/EFO_0801389	GCST90240321	Genome-wide genotyping array
2023-01-10	29875488	Sun BB	2018-06-06	Nature	www.ncbi.nlm.nih.gov/pubmed/29875488	Genomic atlas of the human plasma proteome.	Apoptosis-inducing factor 1, mitochondrial levels (AIFM1.13424.51.3)	3,301 European ancestry individuals	NA	14q32.33	14	106018120		IGHV4-4 - IGHV7-4-1	ENSG00000276775	ENSG00000282122		5700	7025	rs75605943-A	rs75605943	0	75605943	intergenic_variant	1	0.082	3e-48	4752287874528030		0.74	[0.64-0.84] unit increase	Affymetrix [10572788] (imputed)	N	apoptosis-inducing factor 1, mitochondrial measurement	http://www.ebi.ac.uk/efo/EFO_0801389	GCST90240321	Genome-wide genotyping array
2020-12-14	32042192	Ruth KS	2020-02-10	Nat Med	www.ncbi.nlm.nih.gov/pubmed/32042192	Using human genetics to understand the disease impacts of testosterone in men and women.	Total testosterone levels	230,454 European ancestry women	NA	14q32.33	14	106419635	NR	IGHVIII-38-1 - IGHV4-39	ENSG00000253989	ENSG00000211959		1336	2076	rs77432559-G	rs77432559	0	77432559	intergenic_variant	1	0.07891499999999996	4e-11	1.03979e+16		0.0373218	[0.026-0.049] unit increase	Affymetrix [16580851] (imputed)	N	testosterone measurement	http://www.ebi.ac.uk/efo/EFO_0004908	GCST90012112	Genome-wide genotyping array
2020-12-14	32042192	Ruth KS	2020-02-10	Nat Med	www.ncbi.nlm.nih.gov/pubmed/32042192	Using human genetics to understand the disease impacts of testosterone in men and women.	Total testosterone levels	425,097 European ancestry individuals	NA	14q32.33	14	106419118	NR	IGHVIII-38-1 - IGHV4-39	ENSG00000253989	ENSG00000211959		819	2593	rs73365510-A	rs73365510	0	73365510	intergenic_variant	1	0.07082200000000005	4e-12	1.13979e+16		0.0220599	[0.016-0.028] unit increase	Affymetrix [16578495] (imputed)	N	testosterone measurement	http://www.ebi.ac.uk/efo/EFO_0004908	GCST90012114	Genome-wide genotyping array
2022-10-24	36168886	Thareja G	2022-09-28	Hum Mol Genet	www.ncbi.nlm.nih.gov/pubmed/36168886	Differences and commonalities in the genetic architecture of protein quantitative trait loci in European and Arab populations.	Interleukin-25 levels	2,935 Qatari ancestry individuals	NA	14q32.33	14	106113811		IGHV5-10-1 - IGHV3-11	ENSG00000282651	ENSG00000211941		5347	2824	rs200749909-A	rs200749909	0	200749909	intergenic_variant	1	0.432856	2e-14	1.3699e+16		0.205829	[0.15-0.26] unit increase	NR [10004359]	N	interleukin 25 measurement	http://www.ebi.ac.uk/efo/EFO_0008182	GCST90161981	Genome-wide sequencing
2022-10-24	36168886	Thareja G	2022-09-28	Hum Mol Genet	www.ncbi.nlm.nih.gov/pubmed/36168886	Differences and commonalities in the genetic architecture of protein quantitative trait loci in European and Arab populations.	CD40 ligand levels	2,935 Qatari ancestry individuals	NA	14q32.33	14	106118383		IGHV3-11 - IGHVIII-11-1	ENSG00000211941	ENSG00000254215		1179	1824	rs35144709-A	rs35144709	0	35144709	intergenic_variant	1	0.437798	2e-12	1.1699e+16		0.185879	[0.13-0.24] unit increase	NR [10004359]	N	CD40 ligand measurement	http://www.ebi.ac.uk/efo/EFO_0004790	GCST90161834	Genome-wide sequencing
2022-10-24	36168886	Thareja G	2022-09-28	Hum Mol Genet	www.ncbi.nlm.nih.gov/pubmed/36168886	Differences and commonalities in the genetic architecture of protein quantitative trait loci in European and Arab populations.	Tumor necrosis factor ligand superfamily member 11 levels	2,935 Qatari ancestry individuals	NA	14q32.33	14	106114402		IGHV5-10-1 - IGHV3-11	ENSG00000282651	ENSG00000211941		5938	2233	rs4441165-C	rs4441165	0	4441165	intergenic_variant	1	0.432686	1e-72	72.0		0.483637	[0.43-0.54] unit increase	NR [10004359]	N	tumor necrosis factor ligand superfamily member 11 measurement	http://www.ebi.ac.uk/efo/EFO_0010617	GCST90161540	Genome-wide sequencing
2022-10-24	36168886	Thareja G	2022-09-28	Hum Mol Genet	www.ncbi.nlm.nih.gov/pubmed/36168886	Differences and commonalities in the genetic architecture of protein quantitative trait loci in European and Arab populations.	Fibroblast growth factor 8 isoform A levels	2,935 Qatari ancestry individuals	NA	14q32.33	14	106113715		IGHV5-10-1 - IGHV3-11	ENSG00000282651	ENSG00000211941		5251	2920	rs112398955-GACA	rs112398955	0	112398955	intergenic_variant	1	0.4303	1e-11	11.0		0.18091	[0.13-0.23] unit increase	NR [10004359]	N	fibroblast growth factor 8 isoform A measurement	http://www.ebi.ac.uk/efo/EFO_0020385	GCST90162061	Genome-wide sequencing
2024-01-18	37337107	Kiryluk K	2023-06-19	Nat Genet	www.ncbi.nlm.nih.gov/pubmed/37337107	Genome-wide association analyses define pathogenic signaling pathways and prioritize drug targets for IgA nephropathy.	IgA nephropathy	3,549 European ancestry cases, 10,140 European ancestry controls, 4,590 East Asian ancestry cases, 7,573 East Asian ancestry controls	NA	14q32.33	14	106813782		IGHV3-74 - IGHVII-74-1	ENSG00000224650	ENSG00000254134		2651	7392	rs751081288-A	rs751081288	1	57707137	intergenic_variant	1	NR	2e-08	7698970004336010		2017-01-01		Illumina [NR] (imputed)	N	IGA glomerulonephritis	http://www.ebi.ac.uk/efo/EFO_0004194	GCST90308721	Genome-wide genotyping array
2024-01-18	37337107	Kiryluk K	2023-06-19	Nat Genet	www.ncbi.nlm.nih.gov/pubmed/37337107	Genome-wide association analyses define pathogenic signaling pathways and prioritize drug targets for IgA nephropathy.	IgA nephropathy	4,590 East Asian ancestry cases, 7,573 East Asian ancestry controls	NA	14q32.33	14	106813782		IGHV3-74 - IGHVII-74-1	ENSG00000224650	ENSG00000254134		2651	7392	rs751081288-A	rs751081288	1	57707137	intergenic_variant	1	0.565	1e-06	6.0		2025-02-01		Illumina [NR] (imputed)	N	IGA glomerulonephritis	http://www.ebi.ac.uk/efo/EFO_0004194	GCST90308724	Genome-wide genotyping array
2023-10-26	37780799	Morii W	2023-02-20	J Allergy Clin Immunol Glob	www.ncbi.nlm.nih.gov/pubmed/37780799	A genome-wide association study for allergen component sensitizations identifies allergen component-specific and allergen protein group-specific associations.	Allergen component sensitization (Ambrosia artemisiifolia 1)	66 Japanese ancestry pediatric cases, 498 Japanese ancestry pediatric controls	NA	14q32.33	14	106638192		IGHVII-60-1 - IGHV4-61	ENSG00000254329	ENSG00000211970		219	927	rs74091720-A	rs74091720	0	74091720	intergenic_variant	1	0.111964	2e-08	7698970004336010		4167	[2.543-6.829]	Illumina [6471740] (imputed)	N	allergic sensitization measurement	http://www.ebi.ac.uk/efo/EFO_0005298	GCST90296336	Genome-wide genotyping array
2023-10-26	37780799	Morii W	2023-02-20	J Allergy Clin Immunol Glob	www.ncbi.nlm.nih.gov/pubmed/37780799	A genome-wide association study for allergen component sensitizations identifies allergen component-specific and allergen protein group-specific associations.	Allergen component sensitization (Ambrosia artemisiifolia 1)	66 Japanese ancestry pediatric cases, 498 Japanese ancestry pediatric controls	NA	14q32.33	14	106638392		IGHVII-60-1 - IGHV4-61	ENSG00000254329	ENSG00000211970		419	727	rs74091724-A	rs74091724	0	74091724	intergenic_variant	1	0.112604	2e-08	7698970004336010		4164	[2.54-6.826]	Illumina [6471740] (imputed)	N	allergic sensitization measurement	http://www.ebi.ac.uk/efo/EFO_0005298	GCST90296336	Genome-wide genotyping array
2023-10-26	37780799	Morii W	2023-02-20	J Allergy Clin Immunol Glob	www.ncbi.nlm.nih.gov/pubmed/37780799	A genome-wide association study for allergen component sensitizations identifies allergen component-specific and allergen protein group-specific associations.	Allergen component sensitization (Ambrosia artemisiifolia 1)	66 Japanese ancestry pediatric cases, 498 Japanese ancestry pediatric controls	NA	14q32.33	14	106638762		IGHVII-60-1 - IGHV4-61	ENSG00000254329	ENSG00000211970		789	357	rs74091728-T	rs74091728	0	74091728	intergenic_variant	1	0.112251	2e-08	7698970004336010		4082	[2.505-6.652]	Illumina [6471740] (imputed)	N	allergic sensitization measurement	http://www.ebi.ac.uk/efo/EFO_0005298	GCST90296336	Genome-wide genotyping array
2023-10-26	37780799	Morii W	2023-02-20	J Allergy Clin Immunol Glob	www.ncbi.nlm.nih.gov/pubmed/37780799	A genome-wide association study for allergen component sensitizations identifies allergen component-specific and allergen protein group-specific associations.	Allergen component sensitization (Ambrosia artemisiifolia 1)	66 Japanese ancestry pediatric cases, 498 Japanese ancestry pediatric controls	NA	14q32.33	14	106638951		IGHVII-60-1 - IGHV4-61	ENSG00000254329	ENSG00000211970		978	168	rs73378162-A	rs73378162	0	73378162	regulatory_region_variant	1	0.110778	2e-08	7698970004336010		4281	[2.597-7.057]	Illumina [6471740] (imputed)	N	allergic sensitization measurement	http://www.ebi.ac.uk/efo/EFO_0005298	GCST90296336	Genome-wide genotyping array
2023-10-26	37780799	Morii W	2023-02-20	J Allergy Clin Immunol Glob	www.ncbi.nlm.nih.gov/pubmed/37780799	A genome-wide association study for allergen component sensitizations identifies allergen component-specific and allergen protein group-specific associations.	Allergen component sensitization (Ambrosia artemisiifolia 1)	66 Japanese ancestry pediatric cases, 498 Japanese ancestry pediatric controls	NA	14q32.33	14	106644952		IGHV3-62 - IGHVII-62-1	ENSG00000253132	ENSG00000253747		1367	5599	rs201024247-G	rs201024247	0	201024247	intergenic_variant	1	0.116865	2e-08	7698970004336010		4051	[2.486-6.6]	Illumina [6471740] (imputed)	N	allergic sensitization measurement	http://www.ebi.ac.uk/efo/EFO_0005298	GCST90296336	Genome-wide genotyping array
2023-10-26	37780799	Morii W	2023-02-20	J Allergy Clin Immunol Glob	www.ncbi.nlm.nih.gov/pubmed/37780799	A genome-wide association study for allergen component sensitizations identifies allergen component-specific and allergen protein group-specific associations.	Allergen component sensitization (Ambrosia artemisiifolia 1)	66 Japanese ancestry pediatric cases, 498 Japanese ancestry pediatric controls	NA	14q32.33	14	106645692		IGHV3-62 - IGHVII-62-1	ENSG00000253132	ENSG00000253747		2107	4859	rs11846409-G	rs11846409	0	11846409	intergenic_variant	1	0.112958	3e-08	7522878745280330		4012	[2.475-6.505]	Illumina [6471740] (imputed)	N	allergic sensitization measurement	http://www.ebi.ac.uk/efo/EFO_0005298	GCST90296336	Genome-wide genotyping array
2023-10-26	37780799	Morii W	2023-02-20	J Allergy Clin Immunol Glob	www.ncbi.nlm.nih.gov/pubmed/37780799	A genome-wide association study for allergen component sensitizations identifies allergen component-specific and allergen protein group-specific associations.	Allergen component sensitization (Ambrosia artemisiifolia 1)	66 Japanese ancestry pediatric cases, 498 Japanese ancestry pediatric controls	NA	14q32.33	14	106647254		IGHV3-62 - IGHVII-62-1	ENSG00000253132	ENSG00000253747		3669	3297	rs10139664-A	rs10139664	0	10139664	intergenic_variant	1	0.112161	2e-08	7698970004336010		4025	[2.483-6.526]	Illumina [6471740] (imputed)	N	allergic sensitization measurement	http://www.ebi.ac.uk/efo/EFO_0005298	GCST90296336	Genome-wide genotyping array
2023-10-26	37780799	Morii W	2023-02-20	J Allergy Clin Immunol Glob	www.ncbi.nlm.nih.gov/pubmed/37780799	A genome-wide association study for allergen component sensitizations identifies allergen component-specific and allergen protein group-specific associations.	Allergen component sensitization (Ambrosia artemisiifolia 1)	66 Japanese ancestry pediatric cases, 498 Japanese ancestry pediatric controls	NA	14q32.33	14	106638262		IGHVII-60-1 - IGHV4-61	ENSG00000254329	ENSG00000211970		289	857	rs74091721-T	rs74091721	0	74091721	intergenic_variant	1	0.111253	2e-08	7698970004336010		4174	[2.547-6.841]	Illumina [6471740] (imputed)	N	allergic sensitization measurement	http://www.ebi.ac.uk/efo/EFO_0005298	GCST90296336	Genome-wide genotyping array
2023-10-26	37780799	Morii W	2023-02-20	J Allergy Clin Immunol Glob	www.ncbi.nlm.nih.gov/pubmed/37780799	A genome-wide association study for allergen component sensitizations identifies allergen component-specific and allergen protein group-specific associations.	Allergen component sensitization (Ambrosia artemisiifolia 1)	66 Japanese ancestry pediatric cases, 498 Japanese ancestry pediatric controls	NA	14q32.33	14	106638433		IGHVII-60-1 - IGHV4-61	ENSG00000254329	ENSG00000211970		460	686	rs73378158-T	rs73378158	0	73378158	intergenic_variant	1	0.112743	2e-08	7698970004336010		4157	[2.538-6.81]	Illumina [6471740] (imputed)	N	allergic sensitization measurement	http://www.ebi.ac.uk/efo/EFO_0005298	GCST90296336	Genome-wide genotyping array
2023-10-26	37780799	Morii W	2023-02-20	J Allergy Clin Immunol Glob	www.ncbi.nlm.nih.gov/pubmed/37780799	A genome-wide association study for allergen component sensitizations identifies allergen component-specific and allergen protein group-specific associations.	Allergen component sensitization (Ambrosia artemisiifolia 1)	66 Japanese ancestry pediatric cases, 498 Japanese ancestry pediatric controls	NA	14q32.33	14	106644012		IGHV3-62 - IGHVII-62-1	ENSG00000253132	ENSG00000253747		427	6539	rs10467899-T	rs10467899	0	10467899	intergenic_variant	1	0.114458	3e-08	7522878745280330		3914	[2.437-6.285]	Illumina [6471740] (imputed)	N	allergic sensitization measurement	http://www.ebi.ac.uk/efo/EFO_0005298	GCST90296336	Genome-wide genotyping array
2023-10-26	37780799	Morii W	2023-02-20	J Allergy Clin Immunol Glob	www.ncbi.nlm.nih.gov/pubmed/37780799	A genome-wide association study for allergen component sensitizations identifies allergen component-specific and allergen protein group-specific associations.	Allergen component sensitization (Ambrosia artemisiifolia 1)	66 Japanese ancestry pediatric cases, 498 Japanese ancestry pediatric controls	NA	14q32.33	14	106644638		IGHV3-62 - IGHVII-62-1	ENSG00000253132	ENSG00000253747		1053	5913	rs10143547-A	rs10143547	0	10143547	intergenic_variant	1	0.112255	2e-08	7698970004336010		4042	[2.49-6.562]	Illumina [6471740] (imputed)	N	allergic sensitization measurement	http://www.ebi.ac.uk/efo/EFO_0005298	GCST90296336	Genome-wide genotyping array
2023-10-26	37780799	Morii W	2023-02-20	J Allergy Clin Immunol Glob	www.ncbi.nlm.nih.gov/pubmed/37780799	A genome-wide association study for allergen component sensitizations identifies allergen component-specific and allergen protein group-specific associations.	Allergen component sensitization (Ambrosia artemisiifolia 1)	66 Japanese ancestry pediatric cases, 498 Japanese ancestry pediatric controls	NA	14q32.33	14	106644643		IGHV3-62 - IGHVII-62-1	ENSG00000253132	ENSG00000253747		1058	5908	rs10143549-A	rs10143549	0	10143549	intergenic_variant	1	0.112903	2e-08	7698970004336010		4038	[2.487-6.557]	Illumina [6471740] (imputed)	N	allergic sensitization measurement	http://www.ebi.ac.uk/efo/EFO_0005298	GCST90296336	Genome-wide genotyping array
2023-10-26	37780799	Morii W	2023-02-20	J Allergy Clin Immunol Glob	www.ncbi.nlm.nih.gov/pubmed/37780799	A genome-wide association study for allergen component sensitizations identifies allergen component-specific and allergen protein group-specific associations.	Allergen component sensitization (Ambrosia artemisiifolia 1)	66 Japanese ancestry pediatric cases, 498 Japanese ancestry pediatric controls	NA	14q32.33	14	106644825		IGHV3-62 - IGHVII-62-1	ENSG00000253132	ENSG00000253747		1240	5726	rs36025084-T	rs36025084	0	36025084	intergenic_variant	1	0.115913	3e-08	7522878745280330		3979	[2.451-6.46]	Illumina [6471740] (imputed)	N	allergic sensitization measurement	http://www.ebi.ac.uk/efo/EFO_0005298	GCST90296336	Genome-wide genotyping array
2023-10-26	37780799	Morii W	2023-02-20	J Allergy Clin Immunol Glob	www.ncbi.nlm.nih.gov/pubmed/37780799	A genome-wide association study for allergen component sensitizations identifies allergen component-specific and allergen protein group-specific associations.	Allergen component sensitization (Ambrosia artemisiifolia 1)	66 Japanese ancestry pediatric cases, 498 Japanese ancestry pediatric controls	NA	14q32.33	14	106644908		IGHV3-62 - IGHVII-62-1	ENSG00000253132	ENSG00000253747		1323	5643	rs80067505-C	rs80067505	0	80067505	intergenic_variant	1	0.119023	3e-08	7522878745280330		4055	[2.483-6.622]	Illumina [6471740] (imputed)	N	allergic sensitization measurement	http://www.ebi.ac.uk/efo/EFO_0005298	GCST90296336	Genome-wide genotyping array
2023-10-26	37780799	Morii W	2023-02-20	J Allergy Clin Immunol Glob	www.ncbi.nlm.nih.gov/pubmed/37780799	A genome-wide association study for allergen component sensitizations identifies allergen component-specific and allergen protein group-specific associations.	Allergen component sensitization (Ambrosia artemisiifolia 1)	66 Japanese ancestry pediatric cases, 498 Japanese ancestry pediatric controls	NA	14q32.33	14	106646735		IGHV3-62 - IGHVII-62-1	ENSG00000253132	ENSG00000253747		3150	3816	rs916547-A	rs916547	0	916547	intergenic_variant	1	0.114437	3e-08	7522878745280330		3916	[2.439-6.289]	Illumina [6471740] (imputed)	N	allergic sensitization measurement	http://www.ebi.ac.uk/efo/EFO_0005298	GCST90296336	Genome-wide genotyping array
2023-10-26	37780799	Morii W	2023-02-20	J Allergy Clin Immunol Glob	www.ncbi.nlm.nih.gov/pubmed/37780799	A genome-wide association study for allergen component sensitizations identifies allergen component-specific and allergen protein group-specific associations.	Allergen component sensitization (Ambrosia artemisiifolia 1)	66 Japanese ancestry pediatric cases, 498 Japanese ancestry pediatric controls	NA	14q32.33	14	106647269		IGHV3-62 - IGHVII-62-1	ENSG00000253132	ENSG00000253747		3684	3282	rs10150642-A	rs10150642	0	10150642	intergenic_variant	1	0.114458	3e-08	7522878745280330		3914	[2.438-6.285]	Illumina [6471740] (imputed)	N	allergic sensitization measurement	http://www.ebi.ac.uk/efo/EFO_0005298	GCST90296336	Genome-wide genotyping array
2023-10-26	37780799	Morii W	2023-02-20	J Allergy Clin Immunol Glob	www.ncbi.nlm.nih.gov/pubmed/37780799	A genome-wide association study for allergen component sensitizations identifies allergen component-specific and allergen protein group-specific associations.	Allergen component sensitization (Ambrosia artemisiifolia 1)	66 Japanese ancestry pediatric cases, 498 Japanese ancestry pediatric controls	NA	14q32.33	14	106647421		IGHV3-62 - IGHVII-62-1	ENSG00000253132	ENSG00000253747		3836	3130	rs10129888-G	rs10129888	0	10129888	intergenic_variant	1	0.11219	2e-08	7698970004336010		4026	[2.483-6.527]	Illumina [6471740] (imputed)	N	allergic sensitization measurement	http://www.ebi.ac.uk/efo/EFO_0005298	GCST90296336	Genome-wide genotyping array
2023-10-26	37780799	Morii W	2023-02-20	J Allergy Clin Immunol Glob	www.ncbi.nlm.nih.gov/pubmed/37780799	A genome-wide association study for allergen component sensitizations identifies allergen component-specific and allergen protein group-specific associations.	Allergen component sensitization (Ambrosia artemisiifolia 1)	66 Japanese ancestry pediatric cases, 498 Japanese ancestry pediatric controls	NA	14q32.33	14	106648903		IGHV3-62 - IGHVII-62-1	ENSG00000253132	ENSG00000253747		5318	1648	rs2516889-G	rs2516889	0	2516889	intergenic_variant	1	0.851168	2e-08	7698970004336010		0.241	[0.147-0.395]	Illumina [6471740] (imputed)	N	allergic sensitization measurement	http://www.ebi.ac.uk/efo/EFO_0005298	GCST90296336	Genome-wide genotyping array
2023-10-26	37780799	Morii W	2023-02-20	J Allergy Clin Immunol Glob	www.ncbi.nlm.nih.gov/pubmed/37780799	A genome-wide association study for allergen component sensitizations identifies allergen component-specific and allergen protein group-specific associations.	Allergen component sensitization (Ambrosia artemisiifolia 1)	66 Japanese ancestry pediatric cases, 498 Japanese ancestry pediatric controls	NA	14q32.33	14	106649040		IGHV3-62 - IGHVII-62-1	ENSG00000253132	ENSG00000253747		5455	1511	rs2583292-G	rs2583292	0	2583292	intergenic_variant	1	0.851168	2e-08	7698970004336010		0.241	[0.147-0.395]	Illumina [6471740] (imputed)	N	allergic sensitization measurement	http://www.ebi.ac.uk/efo/EFO_0005298	GCST90296336	Genome-wide genotyping array
2023-10-26	37780799	Morii W	2023-02-20	J Allergy Clin Immunol Glob	www.ncbi.nlm.nih.gov/pubmed/37780799	A genome-wide association study for allergen component sensitizations identifies allergen component-specific and allergen protein group-specific associations.	Allergen component sensitization (Ambrosia artemisiifolia 1)	66 Japanese ancestry pediatric cases, 498 Japanese ancestry pediatric controls	NA	14q32.33	14	106649293		IGHV3-62 - IGHVII-62-1	ENSG00000253132	ENSG00000253747		5708	1258	rs2583291-A	rs2583291	0	2583291	intergenic_variant	1	0.851189	2e-08	7698970004336010		0.241	[0.147-0.395]	Illumina [6471740] (imputed)	N	allergic sensitization measurement	http://www.ebi.ac.uk/efo/EFO_0005298	GCST90296336	Genome-wide genotyping array
2023-10-26	37780799	Morii W	2023-02-20	J Allergy Clin Immunol Glob	www.ncbi.nlm.nih.gov/pubmed/37780799	A genome-wide association study for allergen component sensitizations identifies allergen component-specific and allergen protein group-specific associations.	Allergen component sensitization (Ambrosia artemisiifolia 1)	66 Japanese ancestry pediatric cases, 498 Japanese ancestry pediatric controls	NA	14q32.33	14	106649674		IGHV3-62 - IGHVII-62-1	ENSG00000253132	ENSG00000253747		6089	877	rs2516886-T	rs2516886	0	2516886	intergenic_variant	1	0.851189	2e-08	7698970004336010		0.241	[0.147-0.395]	Illumina [6471740] (imputed)	N	allergic sensitization measurement	http://www.ebi.ac.uk/efo/EFO_0005298	GCST90296336	Genome-wide genotyping array
2023-10-26	37780799	Morii W	2023-02-20	J Allergy Clin Immunol Glob	www.ncbi.nlm.nih.gov/pubmed/37780799	A genome-wide association study for allergen component sensitizations identifies allergen component-specific and allergen protein group-specific associations.	Allergen component sensitization (Ambrosia artemisiifolia 1)	66 Japanese ancestry pediatric cases, 498 Japanese ancestry pediatric controls	NA	14q32.33	14	106650277		IGHV3-62 - IGHVII-62-1	ENSG00000253132	ENSG00000253747		6692	274	rs2583290-C	rs2583290	0	2583290	intergenic_variant	1	0.852181	2e-08	7698970004336010		0.244	[0.149-0.399]	Illumina [6471740] (imputed)	N	allergic sensitization measurement	http://www.ebi.ac.uk/efo/EFO_0005298	GCST90296336	Genome-wide genotyping array
2023-10-26	37780799	Morii W	2023-02-20	J Allergy Clin Immunol Glob	www.ncbi.nlm.nih.gov/pubmed/37780799	A genome-wide association study for allergen component sensitizations identifies allergen component-specific and allergen protein group-specific associations.	Allergen component sensitization (Ambrosia artemisiifolia 1)	66 Japanese ancestry pediatric cases, 498 Japanese ancestry pediatric controls	NA	14q32.33	14	106650325		IGHV3-62 - IGHVII-62-1	ENSG00000253132	ENSG00000253747		6740	226	rs28479853-G	rs28479853	0	28479853	intergenic_variant	1	0.852181	2e-08	7698970004336010		0.244	[0.149-0.399]	Illumina [6471740] (imputed)	N	allergic sensitization measurement	http://www.ebi.ac.uk/efo/EFO_0005298	GCST90296336	Genome-wide genotyping array
2023-10-26	37780799	Morii W	2023-02-20	J Allergy Clin Immunol Glob	www.ncbi.nlm.nih.gov/pubmed/37780799	A genome-wide association study for allergen component sensitizations identifies allergen component-specific and allergen protein group-specific associations.	Allergen component sensitization (Ambrosia artemisiifolia 1)	66 Japanese ancestry pediatric cases, 498 Japanese ancestry pediatric controls	NA	14q32.33	14	106650408		IGHV3-62 - IGHVII-62-1	ENSG00000253132	ENSG00000253747		6823	143	rs11624678-C	rs11624678	0	11624678	intergenic_variant	1	0.852778	2e-08	7698970004336010		0.242	[0.148-0.396]	Illumina [6471740] (imputed)	N	allergic sensitization measurement	http://www.ebi.ac.uk/efo/EFO_0005298	GCST90296336	Genome-wide genotyping array
2023-10-26	37780799	Morii W	2023-02-20	J Allergy Clin Immunol Glob	www.ncbi.nlm.nih.gov/pubmed/37780799	A genome-wide association study for allergen component sensitizations identifies allergen component-specific and allergen protein group-specific associations.	Allergen component sensitization (Ambrosia artemisiifolia 1)	66 Japanese ancestry pediatric cases, 498 Japanese ancestry pediatric controls	NA	14q32.33	14	106650437		IGHV3-62 - IGHVII-62-1	ENSG00000253132	ENSG00000253747		6852	114	rs76295389-T	rs76295389	0	76295389	intergenic_variant	1	0.852104	2e-08	7698970004336010		0.243	[0.149-0.398]	Illumina [6471740] (imputed)	N	allergic sensitization measurement	http://www.ebi.ac.uk/efo/EFO_0005298	GCST90296336	Genome-wide genotyping array
2023-10-26	37780799	Morii W	2023-02-20	J Allergy Clin Immunol Glob	www.ncbi.nlm.nih.gov/pubmed/37780799	A genome-wide association study for allergen component sensitizations identifies allergen component-specific and allergen protein group-specific associations.	Allergen component sensitization (Ambrosia artemisiifolia 1)	66 Japanese ancestry pediatric cases, 498 Japanese ancestry pediatric controls	NA	14q32.33	14	106650440		IGHV3-62 - IGHVII-62-1	ENSG00000253132	ENSG00000253747		6855	111	rs71419854-G	rs71419854	0	71419854	intergenic_variant	1	0.852104	2e-08	7698970004336010		0.243	[0.149-0.398]	Illumina [6471740] (imputed)	N	allergic sensitization measurement	http://www.ebi.ac.uk/efo/EFO_0005298	GCST90296336	Genome-wide genotyping array
2023-10-26	37780799	Morii W	2023-02-20	J Allergy Clin Immunol Glob	www.ncbi.nlm.nih.gov/pubmed/37780799	A genome-wide association study for allergen component sensitizations identifies allergen component-specific and allergen protein group-specific associations.	Allergen component sensitization (Ambrosia artemisiifolia 1)	66 Japanese ancestry pediatric cases, 498 Japanese ancestry pediatric controls	NA	14q32.33	14	106650444		IGHV3-62 - IGHVII-62-1	ENSG00000253132	ENSG00000253747		6859	107	rs71419855-T	rs71419855	0	71419855	intergenic_variant	1	0.852104	2e-08	7698970004336010		0.243	[0.149-0.398]	Illumina [6471740] (imputed)	N	allergic sensitization measurement	http://www.ebi.ac.uk/efo/EFO_0005298	GCST90296336	Genome-wide genotyping array
2024-04-11	37985413	Dalmasso MC	2023-11-20	Alzheimers Dement	www.ncbi.nlm.nih.gov/pubmed/37985413	The first genome-wide association study in the Argentinian and Chilean populations identifies shared genetics with Europeans in Alzheimer's disease.	Alzheimer's disease	539 Latin American ancestry cases, 854 Latin American ancestry controls, 487,511 European ancestry individuals	NA	14q32.33	14	106669877		IGHV3-65 - IGHVII-65-1	ENSG00000253209	ENSG00000253169		3345	1895	rs11849532-A	rs11849532	0	11849532	intergenic_variant	1	0.131	5e-08	7301029995663980		0.93	[0.92-0.95]	NR [NR] (imputed)	N	Alzheimer disease	http://purl.obolibrary.org/obo/MONDO_0004975	GCST90399479	Genome-wide genotyping array
2022-05-24	35228297	Joseph CB	2022-03-01	J Am Soc Nephrol	www.ncbi.nlm.nih.gov/pubmed/35228297	Meta-GWAS Reveals Novel Genetic Variants Associated with Urinary Excretion of Uromodulin.	Urinary uromodulin levels (raw)	29,315 European ancestry individuals	NA	14q32.33	14	106300134		IGHVIII-25-1 - IGHV2-26	ENSG00000253367	ENSG00000211951		6326	1262	rs117783209-A	rs117783209	0	117783209	intergenic_variant	1	0.116	6e-06	5221848749616350		0.1231	[0.07-0.176] decrease	Affymetrix, Illumina [NR] (imputed)	N	urinary uromodulin measurement	http://www.ebi.ac.uk/efo/EFO_0005663	GCST90103502	Genome-wide genotyping array
2022-09-27	34814699	Katz DH	2021-11-24	Circulation	www.ncbi.nlm.nih.gov/pubmed/34814699	Whole Genome Sequence Analysis of the Plasma Proteome in Black Adults Provides Novel Insights Into Cardiovascular Disease.	Tumor necrosis factor ligand superfamily member 11 levels	1,852 African American or Afro-Caribbean individuals	1,688 African American or Afro-Caribbean, Hispanic or Latin American, Asian ancestry, European ancestry individuals	14q32.33	14	106119222		IGHV3-11 - IGHVIII-11-1	ENSG00000211941	ENSG00000254215		2018	985	rs4477591-?	rs4477591	0	4477591	intergenic_variant	1	NR	6e-61	6.02218e+16		0.47	[0.41-0.53] unit increase	Illumina [NR]	N	tumor necrosis factor ligand superfamily member 11 measurement	http://www.ebi.ac.uk/efo/EFO_0010617	GCST90137601	Genome-wide sequencing
2022-09-27	34814699	Katz DH	2021-11-24	Circulation	www.ncbi.nlm.nih.gov/pubmed/34814699	Whole Genome Sequence Analysis of the Plasma Proteome in Black Adults Provides Novel Insights Into Cardiovascular Disease.	High affinity immunoglobulin gamma Fc receptor I levels	1,852 African American or Afro-Caribbean individuals	1,688 African American or Afro-Caribbean, Hispanic or Latin American, Asian ancestry, European ancestry individuals	22q11.22	22	22702868		IGLVVI-22-1 - IGLV3-22	ENSG00000253546	ENSG00000211661		1898	1397	rs5751521-?	rs5751521	0	5751521	intergenic_variant	1	NR	3e-12	1.15229e+16		0.18	[0.12-0.24] unit increase	Illumina [NR]	N	high affinity immunoglobulin gamma fc receptor i measurement	http://www.ebi.ac.uk/efo/EFO_0020447	GCST90137844	Genome-wide sequencing
2023-04-03	34648354	Pietzner M	2021-11-12	Science	www.ncbi.nlm.nih.gov/pubmed/34648354	Mapping the proteo-genomic convergence of human diseases.	E3 ubiquitin-protein ligase ZNRF3 levels	10,708 European ancestry individuals	NA	14q32.33	14	106474285		IGHVII-43-1 - IGHVIII-44	ENSG00000283195	ENSG00000283562		1285	3721	rs80181432-A	rs80181432	0	80181432	intergenic_variant	1	0.82	8e-12	1.10969e+16		0.134	[0.095-0.173] unit increase	Affymetrix, Illumina [10200000] (imputed)	N	E3 ubiquitin-protein ligase ZNRF3 measurement	http://www.ebi.ac.uk/efo/EFO_0021943	GCST90250254	Genome-wide genotyping array
2023-04-03	34648354	Pietzner M	2021-11-12	Science	www.ncbi.nlm.nih.gov/pubmed/34648354	Mapping the proteo-genomic convergence of human diseases.	ADM2 levels	10,708 European ancestry individuals	NA	14q32.33	14	106475597		IGHVII-43-1 - IGHVIII-44	ENSG00000283195	ENSG00000283562		2597	2409	rs10149531-A	rs10149531	0	10149531	intergenic_variant	1	0.27	4e-14	1.33979e+16		0.13	[0.097-0.163] unit increase	Affymetrix, Illumina [10200000] (imputed)	N	protein measurement	http://www.ebi.ac.uk/efo/EFO_0004747	GCST90246441	Genome-wide genotyping array
2023-04-03	34648354	Pietzner M	2021-11-12	Science	www.ncbi.nlm.nih.gov/pubmed/34648354	Mapping the proteo-genomic convergence of human diseases.	Lysozyme g-like protein 1 levels	10,708 European ancestry individuals	NA	14q32.33	14	106135717		IGHV3-13 - IGHVIII-13-1	ENSG00000211942	ENSG00000253412		5645	6570	rs2106009-A	rs2106009	0	2106009	intergenic_variant	1	0.56	1e-53	53.0		0.228	[0.2-0.26] unit decrease	Affymetrix, Illumina [10200000] (imputed)	N	lysozyme g-like protein 1 measurement	http://www.ebi.ac.uk/efo/EFO_0801778	GCST90248360	Genome-wide genotyping array
2023-04-03	34648354	Pietzner M	2021-11-12	Science	www.ncbi.nlm.nih.gov/pubmed/34648354	Mapping the proteo-genomic convergence of human diseases.	Ras-related protein Rap-2a levels	10,708 European ancestry individuals	NA	14q32.33	14	106167719		IGHV3-16 - IGHVIII-16-1	ENSG00000211944	ENSG00000283948		1989	3030	rs58559635-T	rs58559635	0	58559635	intergenic_variant	1	0.64	2e-20	1969897000433600		0.149	[0.12-0.18] unit decrease	Affymetrix, Illumina [10200000] (imputed)	N	ras-related protein Rap-2a measurement	http://www.ebi.ac.uk/efo/EFO_0802996	GCST90249240	Genome-wide genotyping array
2023-04-03	34648354	Pietzner M	2021-11-12	Science	www.ncbi.nlm.nih.gov/pubmed/34648354	Mapping the proteo-genomic convergence of human diseases.	Interleukin-25 levels	10,708 European ancestry individuals	NA	14q32.33	14	106135717		IGHV3-13 - IGHVIII-13-1	ENSG00000211942	ENSG00000253412		5645	6570	rs2106009-A	rs2106009	0	2106009	intergenic_variant	1	0.56	4e-46	4539794000867200		0.207	[0.18-0.24] unit decrease	Affymetrix, Illumina [10200000] (imputed)	N	interleukin-25 measurement	http://www.ebi.ac.uk/efo/EFO_0801726	GCST90248063	Genome-wide genotyping array
2023-04-03	34648354	Pietzner M	2021-11-12	Science	www.ncbi.nlm.nih.gov/pubmed/34648354	Mapping the proteo-genomic convergence of human diseases.	Beta-defensin 112 levels	10,708 European ancestry individuals	NA	14q32.33	14	106297177		IGHVIII-25-1 - IGHV2-26	ENSG00000253367	ENSG00000211951		3369	4219	rs61995551-A	rs61995551	0	61995551	intergenic_variant	1	0.19	4e-92	9139794000867200		0.375	[0.34-0.41] unit decrease	Affymetrix, Illumina [10200000] (imputed)	N	beta-defensin 112 measurement	http://www.ebi.ac.uk/efo/EFO_0801418	GCST90246672	Genome-wide genotyping array
2023-04-03	34648354	Pietzner M	2021-11-12	Science	www.ncbi.nlm.nih.gov/pubmed/34648354	Mapping the proteo-genomic convergence of human diseases.	High affinity immunoglobulin gamma Fc receptor I levels	10,708 European ancestry individuals	NA	22q11.22	22	22682850		IGLVVI-25-1 - IGLV3-25	ENSG00000253779	ENSG00000211659		3505	3876	rs12169474-T	rs12169474	0	12169474	intergenic_variant	1	0.26	3e-12	1.15229e+16		0.124	[0.089-0.159] unit increase	Affymetrix, Illumina [10200000] (imputed)	N	high affinity immunoglobulin gamma fc receptor i measurement	http://www.ebi.ac.uk/efo/EFO_0020447	GCST90247845	Genome-wide genotyping array
2023-04-03	34648354	Pietzner M	2021-11-12	Science	www.ncbi.nlm.nih.gov/pubmed/34648354	Mapping the proteo-genomic convergence of human diseases.	Carbonic anhydrase 9 levels	10,708 European ancestry individuals	NA	22q11.22	22	22699858		IGLV2-23 - IGLVVI-22-1	ENSG00000211660	ENSG00000253546		1451	902	rs2330152-T	rs2330152	0	2330152	intergenic_variant	1	0.4	1e-38	38.0		0.237	[0.2-0.27] unit increase	Affymetrix, Illumina [10200000] (imputed)	N	carbonic anhydrase 9 measurement	http://www.ebi.ac.uk/efo/EFO_0020232	GCST90246869	Genome-wide genotyping array
2012-03-31	22219177	Tao S	2012-01-04	Carcinogenesis	www.ncbi.nlm.nih.gov/pubmed/22219177	A genome-wide search for loci interacting with known prostate cancer risk-associated genetic variants.	Prostate cancer (SNP x SNP interaction)	4,723 European ancestry cases, 4,792 European ancestry controls	NA	13q31.3 x 8p21.2	13 x 8	90213292 x 23668950	MIR622 x NKX3.1	FAR1P1 - KRT18P27 x SINHCAFP3 - NKX3-1						rs16944141-? x rs1512268-?	rs16944141 x rs1512268	0		intergenic_variant x intergenic_variant		NR	3e-06	5522878745280330		15385	[1.28-1.85]	Affymetrix, Illumina [1117531] (imputed)	N	prostate carcinoma	http://www.ebi.ac.uk/efo/EFO_0001663	GCST001370	Genome-wide genotyping array
2017-06-21	28270201	Nagy R	2017-03-07	Genome Med	www.ncbi.nlm.nih.gov/pubmed/28270201	Exploration of haplotype research consortium imputation for genome-wide association studies in 20,032 Generation Scotland participants.	HDL cholesterol	19,223 British ancestry individuals from 6863 families.	NA	14q32.33	14	106368436	IGHVII-33-1	IGHVII-33-1 - IGHV3-33-2	ENSG00000254203	ENSG00000253440		772	671	rs114529226-A	rs114529226	0	114529226	intergenic_variant	1	0.0038	7e-09	8154901959985740		0.652583	[0.43-0.87] mg/dl decrease	Illumina [24111857] (imputed)	N	high density lipoprotein cholesterol measurement	http://www.ebi.ac.uk/efo/EFO_0004612	GCST004207	Genome-wide genotyping array
2018-02-07	29299148	Liu W	2017-11-25	Oncotarget	www.ncbi.nlm.nih.gov/pubmed/29299148	Cancer risk susceptibility loci in a Swedish population.	Cancer	3,555 Swedish ancestry cases, 15,581 Swedish ancestry controls	NA	7q34	7;7;7;7;7;7;7;7;7;7;7;7;7;7;7;7;7;7;7;7;7;7;7;7;7	142749077;142715462;143224141;142669182;142807470;142847457;142874896;142662001;142727107;142681397;143052640;142925619;142928322;142932278;143053854;142693973;142818125;142784320;142798609;142802725;142810692;142681544;143138146;142649362;142815117	PRSS1, EPHB6, TRPV6, TRPV5, PIP	TRBV29-1 - PRSS1; TRBV27; TAS2R40 - GSTK1; TRBV24-1 - TRBV25-1; TRBC2 - TRBV30; TRBV30 - EPHB6; TRPV6; TRBV24-1 - TRBV25-1; PGBD4P1 - TRBV29-1; TRBV25-1 - TRBVA; OR6V1; TRPV5; TRPV5; TRPV5; OR6V1 - OR6W1P; TRBVA - TRBV26; TRBV30 - EPHB6; WBP1LP1 - TRBD1; TRBJ2-7 - TRBC2; TRBC2; TRBC2 - TRBV30; TRBVA; PIP; TRBV23-1 - TRBV24-1; TRBV30 - EPHB6						rs10273639-T; rs17251-C; rs534126-C; rs17837474-G; rs3134906-G; rs2063993-G; rs4987668-A; rs6975391-C; rs6959895-T; rs17837475-T; rs17164103-C; rs4252435-G; rs4252416-A; rs4252381-G; rs1506403-C; rs6946770-A; rs17163745-A; rs2367486-A; rs12539089-C; rs11327-T; rs4281045-C; rs6968949-C; rs9986765-A; rs2078176-A; rs7805607-T	rs10273639; rs17251; rs534126; rs17837474; rs3134906; rs2063993; rs4987668; rs6975391; rs6959895; rs17837475; rs17164103; rs4252435; rs4252416; rs4252381; rs1506403; rs6946770; rs17163745; rs2367486; rs12539089; rs11327; rs4281045; rs6968949; rs9986765; rs2078176; rs7805607	0		intergenic_variant; intergenic_variant; intergenic_variant; intergenic_variant; intergenic_variant; intergenic_variant; splice_region_variant; intergenic_variant; intergenic_variant; intergenic_variant; stop_gained; synonymous_variant; intron_variant; intron_variant; intergenic_variant; intergenic_variant; intergenic_variant; regulatory_region_variant; regulatory_region_variant; intergenic_variant; intergenic_variant; intergenic_variant; intron_variant; intergenic_variant; intergenic_variant		0.005	3e-07	6522878745280330		2025-09-01	[NR]	Illumina [226883]	N	cancer	http://purl.obolibrary.org/obo/MONDO_0004992	GCST005275	Genome-wide genotyping array
2020-07-28	32450446	Wang H	2020-04-29	Neurobiol Aging	www.ncbi.nlm.nih.gov/pubmed/32450446	Genome-wide interaction analysis of pathological hallmarks in Alzheimer's disease.	Total PHF-tau (SNP x SNP interaction)	1,285 individuals	NA	7q32.1 x 2q14.3	7 x 2	128143346 x 122544530	NR x NR	SND1 - MIR129-1 x LINC01823 - LINC01826						rs322740-? x rs993335-?	rs322740 x rs993335	0		intergenic_variant x intergenic_variant		NR	1e-07	7.0				Affymetrix, Illumina [279409] (imputed)	N	PHF-tau measurement	http://www.ebi.ac.uk/efo/EFO_0010750	GCST010340	Genome-wide genotyping array
2020-07-28	32450446	Wang H	2020-04-29	Neurobiol Aging	www.ncbi.nlm.nih.gov/pubmed/32450446	Genome-wide interaction analysis of pathological hallmarks in Alzheimer's disease.	Total PHF-tau (SNP x SNP interaction)	1,285 individuals	NA	21q22.11 x 1q43	21 x 1	30399054 x 242208860	NR x NR	KRTAP13-1 - KRTAP13-3 x PLD5						rs2247353-? x rs2341224-?	rs2247353 x rs2341224	0		intergenic_variant x intron_variant		NR	4e-08	7.39794e+16				Affymetrix, Illumina [279409] (imputed)	N	PHF-tau measurement	http://www.ebi.ac.uk/efo/EFO_0010750	GCST010340	Genome-wide genotyping array
2021-12-14	34594039	Sakaue S	2021-09-30	Nat Genet	www.ncbi.nlm.nih.gov/pubmed/34594039	A cross-population atlas of genetic associations for 220 human phenotypes.	Hemoglobin	350,474 European ancestry individuals, 152,447 East Asian ancestry individuals	NA	22q12.1	22	27920604		MIR3199-1, TTC28-AS1, MIR3199-2			ENSG00000264073, ENSG00000235954, ENSG00000283225			rs75321888-TG	rs75321888	0	75321888	regulatory_region_variant	0	NR	2e-11	1.0699e+16		0.022	[0.016-0.028] unit decrease	Affymetrix, Illumina [20538521] (imputed)	N	hemoglobin measurement	http://www.ebi.ac.uk/efo/EFO_0004509	GCST90018957	Genome-wide genotyping array
2012-03-31	22219177	Tao S	2012-01-04	Carcinogenesis	www.ncbi.nlm.nih.gov/pubmed/22219177	A genome-wide search for loci interacting with known prostate cancer risk-associated genetic variants.	Prostate cancer (SNP x SNP interaction)	4,723 European ancestry cases, 4,792 European ancestry controls	NA	6p22.1 x 8p21.2	6 x 8	29734733 x 23668950	LOC285830 x NKX3.1	HLA-F, HLA-F-AS1 x SINHCAFP3 - NKX3-1						rs2523395-? x rs1512268-?	rs2523395 x rs1512268	0		intergenic_variant x intergenic_variant		NR	2e-06	5698970004336010		2024-01-01	[1.14-1.35]	Affymetrix, Illumina [1117531] (imputed)	N	prostate carcinoma	http://www.ebi.ac.uk/efo/EFO_0001663	GCST001370	Genome-wide genotyping array
2017-07-18	28492228	Parks T	2017-05-11	Nat Commun	www.ncbi.nlm.nih.gov/pubmed/28492228	Association between a common immunoglobulin heavy chain allele and rheumatic heart disease risk in Oceania.	Rheumatic heart disease	767 Oceanian ancestry cases, 1,462 Oceanian ancestry controls, 168 Fijian Indian cases, 151 Fijian Indian controls, 71 mixed and other ancestry cases, 236 mixed and other ancestry controls		14q32.33	14;14;14;14;14;14	106639291;106639264;106639255;106639263;106645692;106639254	IGHV4-61	IGHV4-61; IGHV4-61; IGHV4-61; IGHV4-61; IGHV3-62 - IGHVII-62-1; IGHV4-61						rs202117805-G; rs202166511-C; rs201691548-A; rs200931578-G; rs11846409-?; rs201076896-C	rs202117805; rs202166511; rs201691548; rs200931578; rs11846409; rs201076896	0		regulatory_region_variant; regulatory_region_variant; regulatory_region_variant; regulatory_region_variant; intergenic_variant; regulatory_region_variant		NR	4e-09	8397940008672030	(IGHV4-61*02)	1943-01-01	[1.27-1.61]	Illumina [5356509] (imputed)	N	rheumatic heart disease	http://www.ebi.ac.uk/efo/EFO_1001161	GCST004366	Genome-wide genotyping array

### Sheet: FBXO21 
DATE ADDED TO CATALOG	PUBMEDID	FIRST AUTHOR	DATE	JOURNAL	LINK	STUDY	DISEASE/TRAIT	INITIAL SAMPLE SIZE	REPLICATION SAMPLE SIZE	REGION	CHR_ID	CHR_POS	REPORTED GENE(S)	MAPPED_GENE	UPSTREAM_GENE_ID	DOWNSTREAM_GENE_ID	SNP_GENE_IDS	UPSTREAM_GENE_DISTANCE	DOWNSTREAM_GENE_DISTANCE	STRONGEST SNP-RISK ALLELE	SNPS	MERGED	SNP_ID_CURRENT	CONTEXT	INTERGENIC	RISK ALLELE FREQUENCY	P-VALUE	PVALUE_MLOG	P-VALUE (TEXT)	OR or BETA	95% CI (TEXT)	PLATFORM [SNPS PASSING QC]	CNV	MAPPED_TRAIT	MAPPED_TRAIT_URI	STUDY ACCESSION	GENOTYPING TECHNOLOGY
2020-06-17	32327693	Oskarsson GR	2020-04-23	Commun Biol	www.ncbi.nlm.nih.gov/pubmed/32327693	Predicted loss and gain of function mutations in ACO1 are associated with erythropoiesis.	Hemoglobin levels	684,122 European ancestry individuals	NA	12q24.22	12	117164700	FBXO21	FBXO21			ENSG00000135108		rs7313745-A	rs7313745	0	7313745	intron_variant	0	NR	1e-11	11.0		0.015	[NR] unit decrease	Affymetrix, Illumina [43000000] (imputed)	N	hemoglobin measurement	http://www.ebi.ac.uk/efo/EFO_0004509	GCST010083	Genome-wide genotyping array, Genome-wide sequencing
2024-10-18	39349817	Park S	2024-09-30	Nat Genet	www.ncbi.nlm.nih.gov/pubmed/39349817	Multivariate genomic analysis of 5‚Äâmillion people elucidates the genetic architecture of shared components of the metabolic syndrome.	Metabolic syndrome	1,384,348 European ancestry individuals	NA	12q24.22	12	117158983		FBXO21			ENSG00000135108		rs10850777-?	rs10850777	0	10850777	intron_variant	0	NR	4e-10	##########		0.00772506	[0.0053-0.0102] unit decrease	NR [2265555] (imputed)	N	metabolic syndrome	http://www.ebi.ac.uk/efo/EFO_0000195	GCST90444487	Genome-wide genotyping array
2020-09-21	32888493	Chen MH	2020-09-01	Cell	www.ncbi.nlm.nih.gov/pubmed/32888493	Trans-ethnic and Ancestry-Specific Blood-Cell Genetics in 746,667 Individuals from 5 Global Populations.	Hematocrit	562,259 European ancestry individuals	NA	12q24.22	12	117142908	NR	FBXO21			ENSG00000135108		rs3741472-T	rs3741472	0	3741472	3_prime_UTR_variant	0	0.430695	5e-18	##########		0.016258	[0.013-0.02] SD unit decrease	Affymetrix, Illumina [50640577] (imputed)	N	hematocrit	http://www.ebi.ac.uk/efo/EFO_0004348	GCST90002304	Genome-wide genotyping array
2020-09-21	32888493	Chen MH	2020-09-01	Cell	www.ncbi.nlm.nih.gov/pubmed/32888493	Trans-ethnic and Ancestry-Specific Blood-Cell Genetics in 746,667 Individuals from 5 Global Populations.	Hematocrit	737,823 African American or Afro-Caribbean, African ancestry, European ancestry, East Asian ancestry, Hispanic or Latin American and South Asian ancestry individuals	NA	12q24.22	12	117158983	NR	FBXO21			ENSG00000135108		rs10850777-A	rs10850777	0	10850777	intron_variant	0	0.427571	6e-18	##########				Affymetrix, Illumina [24558453] (imputed)	N	hematocrit	http://www.ebi.ac.uk/efo/EFO_0004348	GCST90002308	Genome-wide genotyping array
2020-09-21	32888493	Chen MH	2020-09-01	Cell	www.ncbi.nlm.nih.gov/pubmed/32888493	Trans-ethnic and Ancestry-Specific Blood-Cell Genetics in 746,667 Individuals from 5 Global Populations.	Hemoglobin concentration	563,946 European ancestry individuals	NA	12q24.22	12	117161544	NR	FBXO21			ENSG00000135108		rs6490117-G	rs6490117	0	6490117	intron_variant	0	0.45326	2e-16	##########		0.015318	[0.012-0.019] SD unit decrease	Affymetrix, Illumina [50638016] (imputed)	N	hemoglobin measurement	http://www.ebi.ac.uk/efo/EFO_0004509	GCST90002310	Genome-wide genotyping array
2020-09-21	32888493	Chen MH	2020-09-01	Cell	www.ncbi.nlm.nih.gov/pubmed/32888493	Trans-ethnic and Ancestry-Specific Blood-Cell Genetics in 746,667 Individuals from 5 Global Populations.	Hemoglobin concentration	746,431 African American or Afro-Caribbean, African ancestry, European ancestry, East Asian ancestry, Hispanic or Latin American and South Asian ancestry individuals	NA	12q24.22	12	117158983	NR	FBXO21			ENSG00000135108		rs10850777-A	rs10850777	0	10850777	intron_variant	0	0.427596	6e-17	##########				Affymetrix, Illumina [24653286] (imputed)	N	hemoglobin measurement	http://www.ebi.ac.uk/efo/EFO_0004509	GCST90002314	Genome-wide genotyping array
2020-09-18	32888494	Vuckovic D	2020-09-01	Cell	www.ncbi.nlm.nih.gov/pubmed/32888494	The Polygenic and Monogenic Basis of Blood Traits and Diseases.	Hemoglobin	408,112 British individuals	NA	12q24.22	12	117150629	FBXO21	FBXO21			ENSG00000135108		rs78968605-T	rs78968605	0	78968605	intron_variant	0	0.432868	4e-12	##########		0.0154721	[0.011-0.02] unit decrease	Affymetrix [93095623] (imputed)	N	hemoglobin measurement	http://www.ebi.ac.uk/efo/EFO_0004509	GCST90002384	Genome-wide genotyping array
2023-03-08	36581621	Huang J	2022-12-29	Nat Commun	www.ncbi.nlm.nih.gov/pubmed/36581621	Genomics and phenomics of body mass index reveals a complex disease network.	Body mass index	1,122,049 European ancestry individuals	NA	12q24.22	12	117158983		FBXO21			ENSG00000135108		rs10850777-G	rs10850777	0	10850777	intron_variant	0	NR	2e-10	##########		0.0097	[0.0068-0.0126] unit decrease	Affymetrix [NR] (imputed)	N	body mass index	http://www.ebi.ac.uk/efo/EFO_0004340	GCST90255621	Genome-wide genotyping array
2020-04-17	31669095	Zhu Z	2019-10-24	J Allergy Clin Immunol	www.ncbi.nlm.nih.gov/pubmed/31669095	Shared Genetic and Experimental Links between Obesity-Related Traits and Asthma Subtypes in UK Biobank.	Body mass index	457,822 European ancestry individuals	NA	12q24.22	12	117151364	NR	FBXO21			ENSG00000135108		rs12322862-?	rs12322862	0	12322862	intron_variant	0	NR	1e-09	9.0				Affymetrix [~ 8270000] (imputed)	N	body mass index	http://www.ebi.ac.uk/efo/EFO_0004340	GCST009871	Genome-wide genotyping array
2020-09-21	32888493	Chen MH	2020-09-01	Cell	www.ncbi.nlm.nih.gov/pubmed/32888493	Trans-ethnic and Ancestry-Specific Blood-Cell Genetics in 746,667 Individuals from 5 Global Populations.	Red blood cell count	727,624 African American or Afro-Caribbean, African ancestry, European ancestry, East Asian ancestry, Hispanic or Latin American and South Asian ancestry individuals	NA	12q24.22	12	117153703	NR	FBXO21			ENSG00000135108		rs11068372-G	rs11068372	0	11068372	intron_variant	0	0.247984	2e-14	##########				Affymetrix, Illumina [24332387] (imputed)	N	red blood cell density measurement	http://www.ebi.ac.uk/efo/EFO_0007978	GCST90002367	Genome-wide genotyping array
2020-09-21	32888493	Chen MH	2020-09-01	Cell	www.ncbi.nlm.nih.gov/pubmed/32888493	Trans-ethnic and Ancestry-Specific Blood-Cell Genetics in 746,667 Individuals from 5 Global Populations.	Red blood cell count	545,203 European ancestry individuals	NA	12q24.22	12	117142908	NR	FBXO21			ENSG00000135108		rs3741472-T	rs3741472	0	3741472	3_prime_UTR_variant	0	0.430808	1e-12	12.0		0.013322	[0.0096-0.017] SD unit decrease	Affymetrix, Illumina [50628390] (imputed)	N	red blood cell density measurement	http://www.ebi.ac.uk/efo/EFO_0007978	GCST90002363	Genome-wide genotyping array
2019-02-08	30595370	Kichaev G	2018-12-27	Am J Hum Genet	www.ncbi.nlm.nih.gov/pubmed/30595370	Leveraging Polygenic Functional Enrichment to Improve GWAS Power.	Red blood cell count	approximately 445,000 European ancestry individuals	NA	12q24.22	12	117142737		FBXO21			ENSG00000135108		rs73206033-?	rs73206033	0	73206033	3_prime_UTR_variant	0	NR	1e-08	8.0				NR [~ 8900000] (imputed)	N	erythrocyte count	http://www.ebi.ac.uk/efo/EFO_0004305	GCST007069	Genome-wide genotyping array
2020-09-18	32888494	Vuckovic D	2020-09-01	Cell	www.ncbi.nlm.nih.gov/pubmed/32888494	The Polygenic and Monogenic Basis of Blood Traits and Diseases.	Hematocrit	408,112 British individuals	NA	12q24.22	12	117150629	FBXO21	FBXO21			ENSG00000135108		rs78968605-T	rs78968605	0	78968605	intron_variant	0	0.432884	2e-12	##########		0.015782721	[0.011-0.02] unit decrease	Affymetrix [93095623] (imputed)	N	hematocrit	http://www.ebi.ac.uk/efo/EFO_0004348	GCST90002383	Genome-wide genotyping array
2019-02-06	30595370	Kichaev G	2018-12-27	Am J Hum Genet	www.ncbi.nlm.nih.gov/pubmed/30595370	Leveraging Polygenic Functional Enrichment to Improve GWAS Power.	Body mass index	approximately 458,000 European ancestry individuals	NA	12q24.22	12	117151364		FBXO21			ENSG00000135108		rs12322862-?	rs12322862	0	12322862	intron_variant	0	NR	2e-09	##########				NR [~ 8900000] (imputed)	N	body mass index	http://www.ebi.ac.uk/efo/EFO_0004340	GCST007039	Genome-wide genotyping array
2019-11-05	30239722	Pulit SL	2018-09-14	Hum Mol Genet	www.ncbi.nlm.nih.gov/pubmed/30239722	Meta-analysis of genome-wide association studies for body fat distribution in 694,649 individuals of European ancestry.	Body mass index	806,834 European ancestry individuals	NA	12q24.22	12	117158983	NA	FBXO21			ENSG00000135108		rs10850777-A	rs10850777	0	10850777	intron_variant	0	0.4388	3e-10	##########		0.0108	[0.0075-0.0141] unit increase	NR [~ 27400000] (imputed)	N	body mass index	http://www.ebi.ac.uk/efo/EFO_0004340	GCST009004	Genome-wide genotyping array
2019-11-05	30239722	Pulit SL	2018-09-14	Hum Mol Genet	www.ncbi.nlm.nih.gov/pubmed/30239722	Meta-analysis of genome-wide association studies for body fat distribution in 694,649 individuals of European ancestry.	Body mass index	434,794 European ancestry female individuals	NA	12q24.22	12	117161544	NA	FBXO21			ENSG00000135108		rs6490117-C	rs6490117	0	6490117	intron_variant	0	0.5342	7e-10	##########		0.0106	[0.0073-0.0139] unit decrease	NR [~ 27400000] (imputed)	N	body mass index	http://www.ebi.ac.uk/efo/EFO_0004340	GCST009003	Genome-wide genotyping array
2021-03-22	33632238	Song Y	2021-02-25	J Transl Med	www.ncbi.nlm.nih.gov/pubmed/33632238	Identification of susceptibility loci for cardiovascular disease in adults with hypertension, diabetes, and dyslipidemia.	Coronary artery disease in dyslipidemia	768 Korean ancestry cases, 19,999 Korean ancestry controls	NA	12q24.22	12	117183470		FBXO21			ENSG00000135108		rs139382189-C	rs139382189	0	139382189	intron_variant	0	0.07275	3e-07	##########		1565	[1.318-1.86]	Affymetrix [7975321] (imputed)	N	coronary artery disease	http://www.ebi.ac.uk/efo/EFO_0001645	GCST90014131	Genome-wide genotyping array
2021-12-14	34594039	Sakaue S	2021-09-30	Nat Genet	www.ncbi.nlm.nih.gov/pubmed/34594039	A cross-population atlas of genetic associations for 220 human phenotypes.	Hematocrit	350,475 European ancestry individuals, 153,015 East Asian ancestry individuals	NA	12q24.22	12	117176971		FBXO21			ENSG00000135108		rs10712360-T	rs10712360	0	10712360	intron_variant	0	NR	6e-09	##########		0.0097	[0.0064-0.013] unit decrease	Affymetrix, Illumina [20538534] (imputed)	N	hematocrit	http://www.ebi.ac.uk/efo/EFO_0004348	GCST90018960	Genome-wide genotyping array
2022-08-05	35835914	Watanabe K	2022-07-14	Nat Genet	www.ncbi.nlm.nih.gov/pubmed/35835914	Genome-wide meta-analysis of insomnia prioritizes genes associated with metabolic and psychiatric pathways.	Insomnia	593,724 European ancestry cases, 1,771,286 European ancestry controls	NA	12q24.22	12	117170715		FBXO21			ENSG00000135108		rs10774905-A	rs10774905	0	10774905	intron_variant	0	NR	2e-08	##########		0.005	[0.003-0.007] unit increase	Illumina [10713943] (imputed)	N	insomnia	http://www.ebi.ac.uk/efo/EFO_0004698	GCST90131901	Genome-wide genotyping array
2025-01-06	39024449	Verma A	2024-07-19	Science	www.ncbi.nlm.nih.gov/pubmed/39024449	Diversity and scale: Genetic architecture of 2068 traits in the VA Million Veteran Program.	hematocrit (maximum, inv-norm transformed)	114,986 African American or Afro-Caribbean individuals, 55,837 Hispanic or Latin American individuals, 5,964 East Asian ancestry individuals, 407,836 European ancestry individuals	NA	12q24.22	12	117185575		FBXO21			ENSG00000135108		rs2036312-T	rs2036312	0	2036312	intron_variant	0	0.6114	3e-12	##########		0.01921	[0.014-0.025] unit increase	NR [44300000] (imputed)	N	hematocrit	http://www.ebi.ac.uk/efo/EFO_0004348	GCST90479628	Genome-wide genotyping array
2019-08-12	27903959	Lv H	2017-01-31	Oncotarget	www.ncbi.nlm.nih.gov/pubmed/27903959	Genome-wide haplotype association study identify the FGFR2 gene as a risk gene for acute myeloid leukemia.	Core binding factor acute myeloid leukemia	175 European ancestry cases, 218 European ancestry controls	NA	12q24.22	12;12;12;12;12;12;12;12;12;12;12;12;12;12;12	117165756;117168133;117173794;117142639;117161436;117152626;117179841;117162794;117170715;117169350;117161662;117161544;117180938;117142908;117158173	NR	FBXO21; FBXO21; FBXO21; FBXO21; FBXO21; FBXO21; FBXO21; FBXO21; FBXO21; FBXO21; FBXO21; FBXO21; FBXO21; FBXO21; FBXO21	rs4767511-A; rs11068384-G; rs868757-C; rs11068363-G; rs10850780-C; rs4767502-C; rs2133678-T; rs4238052-A; rs10774905-A; rs7298126-A; rs7300763-G; rs6490117-G; rs7487508-T; rs3741472-T; rs2279766-C	rs4767511; rs11068384; rs868757; rs11068363; rs10850780; rs4767502; rs2133678; rs4238052; rs10774905; rs7298126; rs7300763; rs6490117; rs7487508; rs3741472; rs2279766	0		intron_variant; intron_variant; intron_variant; 3_prime_UTR_variant; intron_variant; intron_variant; intron_variant; intron_variant; intron_variant; intron_variant; intron_variant; intron_variant; intron_variant; 3_prime_UTR_variant; intron_variant	0.0	9e-18	##########				Affymetrix [734624]	N	acute myeloid leukemia	http://www.ebi.ac.uk/efo/EFO_0000222	GCST008413	Genome-wide genotyping array
2019-08-12	27903959	Lv H	2017-01-31	Oncotarget	www.ncbi.nlm.nih.gov/pubmed/27903959	Genome-wide haplotype association study identify the FGFR2 gene as a risk gene for acute myeloid leukemia.	Core binding factor acute myeloid leukemia	175 European ancestry cases, 218 European ancestry controls	NA	12q24.22	12;12;12;12;12;12;12;12;12;12;12;12;12;12;12	117165756;117168133;117173794;117142639;117161436;117152626;117179841;117162794;117170715;117169350;117161662;117161544;117180938;117142908;117158173	NR	FBXO21; FBXO21; FBXO21; FBXO21; FBXO21; FBXO21; FBXO21; FBXO21; FBXO21; FBXO21; FBXO21; FBXO21; FBXO21; FBXO21; FBXO21	rs4767511-A; rs11068384-G; rs868757-C; rs11068363-G; rs10850780-C; rs4767502-C; rs2133678-C; rs4238052-A; rs10774905-A; rs7298126-A; rs7300763-A; rs6490117-G; rs7487508-T; rs3741472-T; rs2279766-C	rs4767511; rs11068384; rs868757; rs11068363; rs10850780; rs4767502; rs2133678; rs4238052; rs10774905; rs7298126; rs7300763; rs6490117; rs7487508; rs3741472; rs2279766	0		intron_variant; intron_variant; intron_variant; 3_prime_UTR_variant; intron_variant; intron_variant; intron_variant; intron_variant; intron_variant; intron_variant; intron_variant; intron_variant; intron_variant; 3_prime_UTR_variant; intron_variant	0.231	1e-11	11.0				Affymetrix [734624]	N	acute myeloid leukemia	http://www.ebi.ac.uk/efo/EFO_0000222	GCST008413	Genome-wide genotyping array
2021-12-14	34594039	Sakaue S	2021-09-30	Nat Genet	www.ncbi.nlm.nih.gov/pubmed/34594039	A cross-population atlas of genetic associations for 220 human phenotypes.	Hemoglobin	350,474 European ancestry individuals, 152,447 East Asian ancestry individuals	NA	12q24.22	12	117194056		FBXO21 - NOS1	ENSG00000135108	ENSG00000089250	3586	14086	rs10850799-C	rs10850799	0	10850799	intergenic_variant	1	NR	7e-10	##########		0.0101	[0.007-0.0132] unit decrease	Affymetrix, Illumina [20538521] (imputed)	N	hemoglobin measurement	http://www.ebi.ac.uk/efo/EFO_0004509	GCST90018957	Genome-wide genotyping array
2022-08-05	35835914	Watanabe K	2022-07-14	Nat Genet	www.ncbi.nlm.nih.gov/pubmed/35835914	Genome-wide meta-analysis of insomnia prioritizes genes associated with metabolic and psychiatric pathways.	Insomnia	593,724 European ancestry cases, 1,771,286 European ancestry controls	NA	12q24.22	12	117199754		FBXO21 - NOS1	ENSG00000135108	ENSG00000089250	9284	8388	rs7307866-A	rs7307866	0	7307866	intergenic_variant	1	NR	4e-09	##########		0.006	[0.004-0.008] unit decrease	Illumina [10713943] (imputed)	N	insomnia	http://www.ebi.ac.uk/efo/EFO_0004698	GCST90131901	Genome-wide genotyping array

### Sheet: FAM84A (LRATD1) 
DATE ADDED TO CATALOG	PUBMEDID	FIRST AUTHOR	DATE	JOURNAL	LINK	STUDY	DISEASE/TRAIT	INITIAL SAMPLE SIZE	REPLICATION SAMPLE SIZE	REGION	CHR_ID	CHR_POS	REPORTED GENE(S)	MAPPED_GENE	UPSTREAM_GENE_ID	DOWNSTREAM_GENE_ID	SNP_GENE_IDS	UPSTREAM_GENE_DISTANCE	DOWNSTREAM_GENE_DISTANCE	STRONGEST SNP-RISK ALLELE	SNPS	MERGED	SNP_ID_CURRENT	CONTEXT	INTERGENIC	RISK ALLELE FREQUENCY	P-VALUE	PVALUE_MLOG	P-VALUE (TEXT)	OR or BETA	95% CI (TEXT)	PLATFORM [SNPS PASSING QC]	CNV	MAPPED_TRAIT	MAPPED_TRAIT_URI	STUDY ACCESSION	GENOTYPING TECHNOLOGY
