## Supporting Information File S3 for "The development of childhood internalising problems: A meta-analysis of epigenome-wide-association-studies" (part 2 of 2)

### Sheet: FAM84A (LRATD1)  (continued)
DATE ADDED TO CATALOG	PUBMEDID	FIRST AUTHOR	DATE	JOURNAL	LINK	STUDY	DISEASE/TRAIT	INITIAL SAMPLE SIZE	REPLICATION SAMPLE SIZE	REGION	CHR_ID	CHR_POS	REPORTED GENE(S)	MAPPED_GENE	UPSTREAM_GENE_ID	DOWNSTREAM_GENE_ID	SNP_GENE_IDS	UPSTREAM_GENE_DISTANCE	DOWNSTREAM_GENE_DISTANCE	STRONGEST SNP-RISK ALLELE	SNPS	MERGED	SNP_ID_CURRENT	CONTEXT	INTERGENIC	RISK ALLELE FREQUENCY	P-VALUE	PVALUE_MLOG	P-VALUE (TEXT)	OR or BETA	95% CI (TEXT)	PLATFORM [SNPS PASSING QC]	CNV	MAPPED_TRAIT	MAPPED_TRAIT_URI	STUDY ACCESSION	GENOTYPING TECHNOLOGY
2021-06-29	33462484	Sinnott-Armstrong N	2021-01-18	Nat Genet	www.ncbi.nlm.nih.gov/pubmed/33462484	Genetics of 35 blood and urine biomarkers in the UK Biobank.	Serum phosphate levels	312,888 European ancestry individuals, 5,568 African ancestry individuals, 6,685 South Asian ancestry individuals	NA	19p13.11	19	17419387	NR	MVB12A			ENSG00000141971		rs563878902-T	rs563878902	1	35233339	regulatory_region_variant	0	NR	2e-24	##########		0.1275	[0.1-0.15] unit increase	Affymetrix [9000000] (imputed)	N	blood phosphate measurement	http://www.ebi.ac.uk/efo/EFO_0010972	GCST90019516	Genome-wide genotyping array
2022-07-19	35320353	Kulyte A	2022-03-23	Diabetes	www.ncbi.nlm.nih.gov/pubmed/35320353	Genome-wide Association Study Identifies Genetic Loci Associated with Fat Cell Number and Overlap with Genetic Risk Loci For Type 2 Diabetes.	Abdominal fat cell number	896 individuals	NA	19p13.11	19	17432872		MVB12A			ENSG00000141971		rs12985272-A	rs12985272	0	12985272	intergenic_variant	0	0.04	7e-06	##########		0.073	[0.042-0.104] unit increase	NR [9714326]	N	abdominal fat cell number	http://www.ebi.ac.uk/efo/EFO_0021534	GCST90104785	Genome-wide genotyping array
2022-11-17	34887591	Graham SE	2021-12-09	Nature	www.ncbi.nlm.nih.gov/pubmed/34887591	The power of genetic diversity in genome-wide association studies of lipids.	Low density lipoprotein cholesterol levels	1,320,016 European ancestry individuals	NA	19p13.11	19	17416561		MVB12A, BISPR		ENSG00000141971, ENSG00000282851	rs11668883-A	rs11668883	0	11668883	intergenic_variant	0	0.810939	3e-10	##########		0.0132765	[0.0097-0.0168] unit decrease	NR [52000000] (imputed)	N	low density lipoprotein cholesterol measurement	http://www.ebi.ac.uk/efo/EFO_0004611	GCST90239658	Genome-wide genotyping array
2022-11-17	34887591	Graham SE	2021-12-09	Nature	www.ncbi.nlm.nih.gov/pubmed/34887591	The power of genetic diversity in genome-wide association studies of lipids.	Low density lipoprotein cholesterol levels	40,963 South Asian ancestry individuals, 48,057 Hispanic individuals, 99,432 Admixed African or African ancestry individuals, 146,492 East Asian ancestry individuals, 1,320,016 European ancestry individuals	NA	19p13.11	19	17416561		MVB12A, BISPR		ENSG00000141971, ENSG00000282851	rs11668883-?	rs11668883	0	11668883	intergenic_variant	0	NR	1e-11	11.0				NR [52000000] (imputed)	N	low density lipoprotein cholesterol measurement	http://www.ebi.ac.uk/efo/EFO_0004611	GCST90239655	Genome-wide genotyping array
2024-09-18	34857772	Png G	2021-12-02	Nat Commun	www.ncbi.nlm.nih.gov/pubmed/34857772	Mapping the serum proteome to neurological diseases using whole genome sequencing.	Bone marrow stromal antigen 2 levels	2,917 European ancestry individuals	NA	19p13.11	19	17406365		MVB12A, BISPR		ENSG00000141971, ENSG00000282851	rs2278233-T	rs2278233	0	2278233	regulatory_region_variant	0	0.8035	1e-11	11.0		0.2285	[0.16-0.29] unit increase	Illumina [12392482]	N	level of bone marrow stromal antigen 2 in blood serum	http://purl.obolibrary.org/obo/OBA_2040266	GCST90059910	Genome-wide sequencing [HiSeq X]

### Sheet: IFNGR1 
DATE ADDED TO CATALOG	PUBMEDID	FIRST AUTHOR	DATE	JOURNAL	LINK	STUDY	DISEASE/TRAIT	INITIAL SAMPLE SIZE	REPLICATION SAMPLE SIZE	REGION	CHR_ID	CHR_POS	REPORTED GENE(S)	MAPPED_GENE	UPSTREAM_GENE_ID	DOWNSTREAM_GENE_ID	SNP_GENE_IDS	UPSTREAM_GENE_DISTANCE	DOWNSTREAM_GENE_DISTANCE	STRONGEST SNP-RISK ALLELE	SNPS	MERGED	SNP_ID_CURRENT	CONTEXT	INTERGENIC	RISK ALLELE FREQUENCY	P-VALUE	PVALUE_MLOG	P-VALUE (TEXT)	OR or BETA	95% CI (TEXT)	PLATFORM [SNPS PASSING QC]	CNV	MAPPED_TRAIT	MAPPED_TRAIT_URI	STUDY ACCESSION	GENOTYPING TECHNOLOGY
2025-02-03	38412862	Suhre K	2024-02-20	Cell Genom	www.ncbi.nlm.nih.gov/pubmed/38412862	Genetic associations with ratios between protein levels detect new pQTLs and reveal protein-protein interactions.	CD58/IFNGR1 protein level ratio	43,509 European ancestry individuals	NA	6q23.3	6	137209894		IFNGR1			ENSG00000027697		rs9376267-?	rs9376267	0	9376267	intron_variant	0	NR	2e-200	##########		0.238273	[0.22-0.25] increase	Affymetrix [509492]	N			GCST90313849	Genome-wide genotyping array
2019-05-20	30837455	Dudding T	2019-03-05	Nat Commun	www.ncbi.nlm.nih.gov/pubmed/30837455	Genome wide analysis for mouth ulcers identifies associations at immune regulatory loci.	Mouth ulcers	47,079 British or unknown ancestry cases, 414,027 British or unknown ancestry controls	98,298 cases, 247,446 controls	6q23.3	6	137219233		IFNGR1			ENSG00000027697		rs7749390-G	rs7749390	0	7749390	intron_variant	0	0.615947	2e-62	##########		1075533	[1.07-1.08]	Affymetrix, Illumina [9851866] (imputed)	N	Oral ulcer	http://purl.obolibrary.org/obo/HP_0000155	GCST007839	Genome-wide genotyping array
2023-04-03	34648354	Pietzner M	2021-11-12	Science	www.ncbi.nlm.nih.gov/pubmed/34648354	Mapping the proteo-genomic convergence of human diseases.	Interleukin-22 receptor subunit alpha-2 levels	10,708 European ancestry individuals	NA	6q23.3	6	137219383		IFNGR1			ENSG00000027697		rs2234711-A	rs2234711	0	2234711	5_prime_UTR_variant	0	0.62	1e-19	19.0		0.124	[0.097-0.151] unit decrease	Affymetrix, Illumina [10200000] (imputed)	N	interleukin-22 receptor subunit alpha-2 measurement	http://www.ebi.ac.uk/efo/EFO_0020500	GCST90248060	Genome-wide genotyping array
2019-10-21	31598132	Donati G	2019-06-30	Mind Brain Educ	www.ncbi.nlm.nih.gov/pubmed/31598132	Genome-Wide Association Study of Latent Cognitive Measures in Adolescence: Genetic Overlap With Intelligence and Education.	Cognitive performance (processing speed)	4,611 European ancestry adolescents	NA	6q23.3	6	137333172	IFNGR1	IFNGR1 - OLIG3	ENSG00000027697	ENSG00000177468	113723	159027	rs117328143-?	rs117328143	0	117328143	regulatory_region_variant	1	NR	1e-06	6.0		0.321	[0.18-0.46] unit decrease	Illumina [6319684] (imputed)	N	information processing speed	http://www.ebi.ac.uk/efo/EFO_0004363	GCST008891	Genome-wide genotyping array
2024-10-18	39349817	Park S	2024-09-30	Nat Genet	www.ncbi.nlm.nih.gov/pubmed/39349817	Multivariate genomic analysis of 5‚Äâmillion people elucidates the genetic architecture of shared components of the metabolic syndrome.	Metabolic syndrome	1,384,348 European ancestry individuals	NA	6q23.3	6	137351238		IFNGR1 - OLIG3	ENSG00000027697	ENSG00000177468	131789	140961	rs9321595-?	rs9321595	0	9321595	intergenic_variant	1	NR	9e-10	##########		0.00873307	[0.0058-0.0117] unit increase	NR [2265555] (imputed)	N	metabolic syndrome	http://www.ebi.ac.uk/efo/EFO_0000195	GCST90444487	Genome-wide genotyping array
2021-07-27	33393726	Ortiz Fernandez L	2021-01-04	Arthritis Rheumatol	www.ncbi.nlm.nih.gov/pubmed/33393726	Genetic association of a gain of function interferon gamma receptor 1 (IFNGR1) polymorphism and the intergenic region LNCAROD/DKK1 with Beh√ßet's disease.	Behcet's disease	2,344 Turkish ancestry cases, 1,920 Turkish ancestry controls, 437 European ancestry cases, 3,325 European ancestry controls, 312 East Asian ancestry cases, 398 East Asian ancestry controls, 104 Tunisian ancestry cases, 142 Tunisian ancestry controls	NA	6q23.3	6	137193653	IFNGR1	IL22RA2 - IFNGR1	ENSG00000164485	ENSG00000027697	20005	3830	rs4896243-C	rs4896243	0	4896243	intergenic_variant	1	NR	2e-09	##########		12459		Illumina [up to 1244428] (imputed)	N	Behcet's syndrome	http://www.ebi.ac.uk/efo/EFO_0003780	GCST012073	Genome-wide genotyping array
2019-02-08	30595370	Kichaev G	2018-12-27	Am J Hum Genet	www.ncbi.nlm.nih.gov/pubmed/30595370	Leveraging Polygenic Functional Enrichment to Improve GWAS Power.	Systolic blood pressure	approximately 422,000 European ancestry individuals	NA	6q23.3	6	137372030		IFNGR1 - OLIG3	ENSG00000027697	ENSG00000177468	152581	120169	rs9376273-?	rs9376273	0	9376273	intergenic_variant	1	NR	8e-11	##########				NR [~ 8900000] (imputed)	N	systolic blood pressure	http://www.ebi.ac.uk/efo/EFO_0006335	GCST007087	Genome-wide genotyping array
2019-02-08	30595370	Kichaev G	2018-12-27	Am J Hum Genet	www.ncbi.nlm.nih.gov/pubmed/30595370	Leveraging Polygenic Functional Enrichment to Improve GWAS Power.	Lung function (FVC)	approximately 372,000 European ancestry individuals	NA	6q23.3	6	137337419		IFNGR1 - OLIG3	ENSG00000027697	ENSG00000177468	117970	154780	rs9385792-?	rs9385792	0	9385792	intergenic_variant	1	NR	5e-08	##########				NR [~ 8900000] (imputed)	N	vital capacity	http://www.ebi.ac.uk/efo/EFO_0004312	GCST007081	Genome-wide genotyping array
2013-05-11	23400010	Del-Aguila JL	2013-02-12	Pharmacogenomics J	www.ncbi.nlm.nih.gov/pubmed/23400010	Genome-wide association analyses suggest NELL1 influences adverse metabolic response to HCTZ in African Americans.	Thiazide-induced adverse metabolic effects in hypertensive patients	425 European ancestry cases, 342 African American cases	NA	6q23.3	6	137352165	OLIG3	IFNGR1 - OLIG3	ENSG00000027697	ENSG00000177468	132716	140034	rs6928289-G	rs6928289	0	6928289	regulatory_region_variant	1	0.45	9e-06	##########	(AA-triglyceride response)	15.56	[8.68-22.44] mg/dL decrease	Affymetrix, Illumina [> 2000000] (imputed)	N	triglyceride measurement, trait in response to hydrochlorothiazide	http://www.ebi.ac.uk/efo/EFO_0004530, http://purl.obolibrary.org/obo/OBA_2040093	GCST001859	Genome-wide genotyping array
2016-01-27	25673413	Locke AE	2015-02-12	Nature	www.ncbi.nlm.nih.gov/pubmed/25673413	Genetic studies of body mass index yield new insights for obesity biology.	Body mass index	up to 104,666 European ancestry male individuals, up to 132,115 European ancestry female individuals, 370 African American male individuals, 517 African American female individuals, 512 Hispanic male individuals, 764 Hispanic female individuals	up to 48,274 European ancestry male individuals, up to 39,864 European ancestry female individuals, 2,441 African American or Afro-Caribbean male individuals, 6,314 African American or Afro-Caribbean female individuals, 919 Filipino male individuals, 828 Filipino female individuals, 205 Seychellois male individuals, 287 Seychellois female individuals, 2,964 South Asian ancestry male individuals, 658 South Asian ancestry female individuals	6q23.3	6	137354404	IFNGR1	IFNGR1 - OLIG3	ENSG00000027697	ENSG00000177468	134955	137795	rs13201877-G	rs13201877	0	13201877	intergenic_variant	1	0.143	2e-06	##########	(EA, men)	0.028	[0.017-0.04] kg/m2 increase	Affymetrix, Illumina [2550021]	N	body mass index	http://www.ebi.ac.uk/efo/EFO_0004340	GCST002783	Genome-wide genotyping array
2016-01-27	25673413	Locke AE	2015-02-12	Nature	www.ncbi.nlm.nih.gov/pubmed/25673413	Genetic studies of body mass index yield new insights for obesity biology.	Body mass index	up to 104,666 European ancestry male individuals, up to 132,115 European ancestry female individuals, 370 African American male individuals, 517 African American female individuals, 512 Hispanic male individuals, 764 Hispanic female individuals	up to 48,274 European ancestry male individuals, up to 39,864 European ancestry female individuals, 2,441 African American or Afro-Caribbean male individuals, 6,314 African American or Afro-Caribbean female individuals, 919 Filipino male individuals, 828 Filipino female individuals, 205 Seychellois male individuals, 287 Seychellois female individuals, 2,964 South Asian ancestry male individuals, 658 South Asian ancestry female individuals	6q23.3	6	137354404	IFNGR1	IFNGR1 - OLIG3	ENSG00000027697	ENSG00000177468	134955	137795	rs13201877-G	rs13201877	0	13201877	intergenic_variant	1	0.142	2e-07	##########	(EA)	0.023	[0.014-0.032] kg/m2 increase	Affymetrix, Illumina [2550021]	N	body mass index	http://www.ebi.ac.uk/efo/EFO_0004340	GCST002783	Genome-wide genotyping array
2016-09-08	26252872	Li QS	2015-08-07	PLoS One	www.ncbi.nlm.nih.gov/pubmed/26252872	Variations in the FRA10AC1 Fragile Site and 15q21 Are Associated with Cerebrospinal Fluid AŒ≤1-42 Level.	Cognitive decline rate in late mild cognitive impairment	472 European ancestry cases, 47 cases	NA	6q23.3	6	137490510	IFNGR1, OLIG3	IFNGR1 - OLIG3	ENSG00000027697	ENSG00000177468	271061	1689	rs117070989-C	rs117070989	0	117070989	intergenic_variant	1	0.01	2e-10	##########	(EA)	0.934	[0.65-1.21] unit increase	Illumina [~ 9000000] (imputed)	N	cognitive decline measurement	http://www.ebi.ac.uk/efo/EFO_0007710	GCST003075	Genome-wide genotyping array
2016-09-08	26252872	Li QS	2015-08-07	PLoS One	www.ncbi.nlm.nih.gov/pubmed/26252872	Variations in the FRA10AC1 Fragile Site and 15q21 Are Associated with Cerebrospinal Fluid AŒ≤1-42 Level.	Cognitive decline rate in late mild cognitive impairment	472 European ancestry cases, 47 cases	NA	6q23.3	6	137490510	IFNGR1, OLIG3	IFNGR1 - OLIG3	ENSG00000027697	ENSG00000177468	271061	1689	rs117070989-C	rs117070989	0	117070989	intergenic_variant	1	0.01	2e-10	##########		0.9168	[0.64-1.19] unit increase	Illumina [~ 9000000] (imputed)	N	cognitive decline measurement	http://www.ebi.ac.uk/efo/EFO_0007710	GCST003075	Genome-wide genotyping array
2017-08-10	28443625	Justice AE	2017-04-26	Nat Commun	www.ncbi.nlm.nih.gov/pubmed/28443625	Genome-wide meta-analysis of 241,258 adults accounting for smoking behaviour identifies novel loci for obesity traits.	Body mass index (joint analysis main effects and smoking interaction)	98,173 European ancestry women, 64,373 European ancestry men, 5,829 European ancestry individuals, 10,500 African American/Afro-Caribbean ancestry women, 2,706 African American/Afro-Caribbean ancestry men, 1,030 Indian Asian ancestry women, 7,648 Indian Asian ancestry men, 1,793 Filipino ancestry women, 2,944 Hispanic/Latino ancestry women, 1,764 Hispanic/Latino ancestry men	21,496 European ancestry women, 24,385 European ancestry men, 118,364 European ancestry individuals, 2,326 African American/Afro-Caribbean ancestry women, 855 African American/Afro-Caribbean ancestry men	6q23.3	6	137354404	IFNGR1	IFNGR1 - OLIG3	ENSG00000027697	ENSG00000177468	134955	137795	rs13201877-A	rs13201877	0	13201877	intergenic_variant	1	0.8661	5e-06	##########				Affymetrix, Illumina, Perlegen [up to 2800000] (imputed)	N	smoking behavior, body mass index	http://www.ebi.ac.uk/efo/EFO_0004318, http://www.ebi.ac.uk/efo/EFO_0004340	GCST004497	Genome-wide genotyping array
2024-08-19	37947095	Guo Y	2023-11-10	J Am Heart Assoc	www.ncbi.nlm.nih.gov/pubmed/37947095	Genome-Wide Assessment of Shared Genetic Architecture Between Rheumatoid Arthritis and Cardiovascular Diseases.	Hypertension	193,908 European ancestry cases, 265,230 European ancestry controls	NA	6q23.3	6	137372030		IFNGR1 - OLIG3	ENSG00000027697	ENSG00000177468	152581	120169	rs9376273-?	rs9376273	0	9376273	intergenic_variant	1	NR	1e-08	8.0				NR [NR] (imputed)	N	hypertension	http://www.ebi.ac.uk/efo/EFO_0000537	GCST90446531	Genome-wide genotyping array
2022-09-28	34282934	Fan W	2021-07-20	mSystems	www.ncbi.nlm.nih.gov/pubmed/34282934	Association between Human Genetic Variants and the Vaginal Bacteriome of Pregnant Women.	Vaginal microbiome MetaCyc pathway (CATECHOL-ORTHO-CLEAVAGE-PWY|catechol degradation to &beta;-ketoadipate)	315 Chinese ancestry individuals	NA	6q23.3	6	137414621		IFNGR1 - OLIG3	ENSG00000027697	ENSG00000177468	195172	77578	rs737467-C	rs737467	0	737467	intergenic_variant	1	NR	4e-06	##########		0.2456	[0.14-0.35] unit increase	Illumina [492582]	N	vaginal microbiome measurement	http://www.ebi.ac.uk/efo/EFO_0011013	GCST90026717	Genome-wide genotyping array
2022-09-28	34282934	Fan W	2021-07-20	mSystems	www.ncbi.nlm.nih.gov/pubmed/34282934	Association between Human Genetic Variants and the Vaginal Bacteriome of Pregnant Women.	Vaginal microbiome MetaCyc pathway (CATECHOL-ORTHO-CLEAVAGE-PWY|catechol degradation to &beta;-ketoadipate)	315 Chinese ancestry individuals	NA	6q23.3	6	137456116		IFNGR1 - OLIG3	ENSG00000027697	ENSG00000177468	236667	36083	rs6570162-A	rs6570162	0	6570162	intergenic_variant	1	NR	8e-07	##########		0.3406	[0.21-0.47] unit increase	Illumina [492582]	N	vaginal microbiome measurement	http://www.ebi.ac.uk/efo/EFO_0011013	GCST90026717	Genome-wide genotyping array
2022-09-28	34282934	Fan W	2021-07-20	mSystems	www.ncbi.nlm.nih.gov/pubmed/34282934	Association between Human Genetic Variants and the Vaginal Bacteriome of Pregnant Women.	Vaginal microbiome MetaCyc pathway (CATECHOL-ORTHO-CLEAVAGE-PWY|catechol degradation to &beta;-ketoadipate)	315 Chinese ancestry individuals	NA	6q23.3	6	137480027		IFNGR1 - OLIG3	ENSG00000027697	ENSG00000177468	260578	12172	rs1360606-T	rs1360606	0	1360606	intergenic_variant	1	NR	9e-07	##########		0.3395	[0.21-0.47] unit increase	Illumina [492582]	N	vaginal microbiome measurement	http://www.ebi.ac.uk/efo/EFO_0011013	GCST90026717	Genome-wide genotyping array
2022-09-28	34282934	Fan W	2021-07-20	mSystems	www.ncbi.nlm.nih.gov/pubmed/34282934	Association between Human Genetic Variants and the Vaginal Bacteriome of Pregnant Women.	Vaginal microbiome MetaCyc pathway (PWY-5415|catechol degradation I (meta-cleavage pathway))	315 Chinese ancestry individuals	NA	6q23.3	6	137374184		IFNGR1 - OLIG3	ENSG00000027697	ENSG00000177468	154735	118015	rs12662095-A	rs12662095	0	12662095	intergenic_variant	1	NR	6e-06	##########		0.2398	[0.14-0.34] unit increase	Illumina [492582]	N	vaginal microbiome measurement	http://www.ebi.ac.uk/efo/EFO_0011013	GCST90026813	Genome-wide genotyping array
2022-09-28	34282934	Fan W	2021-07-20	mSystems	www.ncbi.nlm.nih.gov/pubmed/34282934	Association between Human Genetic Variants and the Vaginal Bacteriome of Pregnant Women.	Vaginal microbiome MetaCyc pathway (PWY-5415|catechol degradation I (meta-cleavage pathway))	315 Chinese ancestry individuals	NA	6q23.3	6	137480027		IFNGR1 - OLIG3	ENSG00000027697	ENSG00000177468	260578	12172	rs1360606-T	rs1360606	0	1360606	intergenic_variant	1	NR	1e-05	5.0		0.3224	[0.18-0.46] unit increase	Illumina [492582]	N	vaginal microbiome measurement	http://www.ebi.ac.uk/efo/EFO_0011013	GCST90026813	Genome-wide genotyping array
2024-08-30	39134668	Shi S	2024-08-12	Nat Genet	www.ncbi.nlm.nih.gov/pubmed/39134668	A Genomics England haplotype reference panel and imputation of UK Biobank.	Diastolic blood pressure	404,337 European ancestry individuals	NA	6q23.3	6	137372030		IFNGR1 - OLIG3	ENSG00000027697	ENSG00000177468	152581	120169	rs9376273-?	rs9376273	0	9376273	intergenic_variant	1	NR	2e-08	##########		0.0120594	[0.0078-0.0163] unit increase	Affymetrix [162011833] (imputed)	N	diastolic blood pressure	http://www.ebi.ac.uk/efo/EFO_0006336	GCST90435414	Genome-wide genotyping array
2024-08-30	39134668	Shi S	2024-08-12	Nat Genet	www.ncbi.nlm.nih.gov/pubmed/39134668	A Genomics England haplotype reference panel and imputation of UK Biobank.	Systolic blood pressure	404,507 European ancestry individuals	NA	6q23.3	6	137402154		IFNGR1 - OLIG3	ENSG00000027697	ENSG00000177468	182705	90045	rs6912083-?	rs6912083	0	6912083	intergenic_variant	1	NR	3e-09	##########		0.012062	[0.0081-0.016] unit increase	Affymetrix [161994292] (imputed)	N	systolic blood pressure	http://www.ebi.ac.uk/efo/EFO_0006335	GCST90435415	Genome-wide genotyping array
2025-02-03	38412862	Suhre K	2024-02-20	Cell Genom	www.ncbi.nlm.nih.gov/pubmed/38412862	Genetic associations with ratios between protein levels detect new pQTLs and reveal protein-protein interactions.	BTN2A1/IFNGR1 protein level ratio	43,509 European ancestry individuals	NA	6q23.3	6	137176605		IL22RA2 - IFNGR1	ENSG00000164485	ENSG00000027697	2957	20878	rs76483967-?	rs76483967	0	76483967	intergenic_variant	1	NR	2e-23	##########		0.165748	[0.13-0.2] increase	Affymetrix [509492]	N			GCST90313543	Genome-wide genotyping array
2016-01-27	25673413	Locke AE	2015-02-12	Nature	www.ncbi.nlm.nih.gov/pubmed/25673413	Genetic studies of body mass index yield new insights for obesity biology.	Body mass index	up to 104,666 European ancestry male individuals, up to 132,115 European ancestry female individuals, 370 African American male individuals, 517 African American female individuals, 512 Hispanic male individuals, 764 Hispanic female individuals	up to 48,274 European ancestry male individuals, up to 39,864 European ancestry female individuals, 2,441 African American or Afro-Caribbean male individuals, 6,314 African American or Afro-Caribbean female individuals, 919 Filipino male individuals, 828 Filipino female individuals, 205 Seychellois male individuals, 287 Seychellois female individuals, 2,964 South Asian ancestry male individuals, 658 South Asian ancestry female individuals	6q23.3	6	137354404	IFNGR1	IFNGR1 - OLIG3	ENSG00000027697	ENSG00000177468	134955	137795	rs13201877-G	rs13201877	0	13201877	intergenic_variant	1	0.14	4e-08	##########		0.024	[0.015-0.032] kg/m2 increase	Affymetrix, Illumina [2550021]	N	body mass index	http://www.ebi.ac.uk/efo/EFO_0004340	GCST002783	Genome-wide genotyping array
2018-07-24	26426971	Winkler TW	2015-10-01	PLoS Genet	www.ncbi.nlm.nih.gov/pubmed/26426971	The Influence of Age and Sex on Genetic Associations with Adult Body Size and Shape: A Large-Scale Genome-Wide Interaction Study.	Body mass index	up to 309,889 European ancestry individuals	NA	6q23.3	6	137354404	NR	IFNGR1 - OLIG3	ENSG00000027697	ENSG00000177468	134955	137795	rs13201877-A	rs13201877	0	13201877	intergenic_variant	1	0.857176031701931	1e-07	7.0		0.020795291	unit decrease	Affymetrix, Illumina, Perlegen [up to 2800000] (imputed)	N	body mass index	http://www.ebi.ac.uk/efo/EFO_0004340	GCST005951	Genome-wide genotyping array, Targeted genotyping array [Metabochip, CardioMetabochip]
2017-08-10	28443625	Justice AE	2017-04-26	Nat Commun	www.ncbi.nlm.nih.gov/pubmed/28443625	Genome-wide meta-analysis of 241,258 adults accounting for smoking behaviour identifies novel loci for obesity traits.	BMI (adjusted for smoking behaviour)	98,173 European ancestry women, 64,373 European ancestry men, 5,829 European ancestry individuals, 10,500 African American/Afro-Caribbean ancestry women, 2,706 African American/Afro-Caribbean ancestry men, 1,030 Indian Asian ancestry women, 7,648 Indian Asian ancestry men, 1,793 Filipino ancestry women, 2,944 Hispanic/Latino ancestry women, 1,764 Hispanic/Latino ancestry men	21,496 European ancestry women, 24,385 European ancestry men, 118,364 European ancestry individuals, 2,326 African American/Afro-Caribbean ancestry women, 855 African American/Afro-Caribbean ancestry men	6q23.3	6	137354404	IFNGR1	IFNGR1 - OLIG3	ENSG00000027697	ENSG00000177468	134955	137795	rs13201877-A	rs13201877	0	13201877	intergenic_variant	1	0.8661	5e-06	##########		0.0221	[0.013-0.032] kg/m2 decrease	Affymetrix, Illumina, Perlegen [up to 2800000] (imputed)	N	smoking behavior, body mass index	http://www.ebi.ac.uk/efo/EFO_0004318, http://www.ebi.ac.uk/efo/EFO_0004340	GCST004495	Genome-wide genotyping array
2022-09-01	31882771	Al-Khelaifi F	2019-12-27	Sci Rep	www.ncbi.nlm.nih.gov/pubmed/31882771	Metabolic GWAS of elite athletes reveals novel genetically-influenced metabolites associated with athletic performance.	Dodecanedioate levels in elite athletes	490 individuals	NA	6q23.3	6	137314360		IFNGR1 - OLIG3	ENSG00000027697	ENSG00000177468	94911	177839	rs3850205-?	rs3850205	0	3850205	regulatory_region_variant	1	NR	7e-06	##########		0.3015819	[0.17-0.43] unit increase	Illumina [275016]	N	dodecanedioate measurement	http://www.ebi.ac.uk/efo/EFO_0021054	GCST90133859	Genome-wide genotyping array
2021-06-15	33603002	Gouveia MH	2021-02-18	Sci Rep	www.ncbi.nlm.nih.gov/pubmed/33603002	Trans-ethnic meta-analysis identifies new loci associated with longitudinal blood pressure traits.	Systolic blood pressure change trajectory	13,137 European ancestry individuals	2,451 European ancestry individuals	6q23.3	6	137315379	NR	IFNGR1 - OLIG3	ENSG00000027697	ENSG00000177468	95930	176820	rs144970379-A	rs144970379	0	144970379	intergenic_variant	1	0.9831	6e-07	##########		0.2978	[0.18-0.41] mmHg decrease	Affymetrix, Illumina [NR] (imputed)	N	systolic blood pressure change measurement	http://www.ebi.ac.uk/efo/EFO_0006944	GCST011896	Genome-wide genotyping array
2018-09-28	30108127	Hoffmann TJ	2018-08-14	Genetics	www.ncbi.nlm.nih.gov/pubmed/30108127	A Large Multi-ethnic Genome-Wide Association Study of Adult Body Mass Index Identifies Novel Loci.	Body mass index	315,347 European ancestry individuals, 8,322 Hispanic/Latino individuals, 7,290 East Asian ancestry individuals, 3,069 African American individuals, 459 South Asian ancestry individuals	431,743 European ancestry individuals, 9,275 South Asian ancestry individuals, 8,261 African British individuals, 1,822 East Asian ancestry individuals, 7,620 individuals	6q23.3	6	137354404	NR	IFNGR1 - OLIG3	ENSG00000027697	ENSG00000177468	134955	137795	rs13201877-A	rs13201877	0	13201877	intergenic_variant	1	NR	2e-06	##########		0.018	[NR] unit decrease	Affymetrix [at least 28613428] (imputed)	N	body mass index	http://www.ebi.ac.uk/efo/EFO_0004340	GCST006368	Genome-wide genotyping array
2025-01-10	38374256	Suzuki K	2024-02-19	Nature	www.ncbi.nlm.nih.gov/pubmed/38374256	Genetic drivers of heterogeneity in type 2 diabetes pathophysiology.	Type 2 diabetes	50,251 African American cases, 103,909 African American controls, 88,109 East Asian ancestry cases, 339,395 East Asian ancestry controls, 242,283 European ancestry cases, 1,569,734 European ancestry controls, 29,375 Hispanic cases, 59,368 Hispanic controls, 1,602 South African ancestry cases, 976 South African ancestry controls, 16,832 South Asian ancestry cases, 33,767 South Asian ancestry controls	NA	6q23.3	6	137351238		IFNGR1 - OLIG3	ENSG00000027697	ENSG00000177468	131789	140961	rs9321595-G	rs9321595	0	9321595	intergenic_variant	1	0.23531	3e-08	##########				Affymetrix, Illumina [NR] (imputed)	N	type 2 diabetes mellitus	http://purl.obolibrary.org/obo/MONDO_0005148	GCST90492734	Genome-wide genotyping array
2025-01-24	38411962	Hoang T	2024-02-05	JAMA Netw Open	www.ncbi.nlm.nih.gov/pubmed/38411962	Genome-Wide Interaction Study of Dietary Intake and Colorectal Cancer Risk in the UK Biobank.	Colorectal cancer x total fruit intake interaction	4,686 European ancestry cases, 14,058 European ancestry controls	NA	6q23.3	6	137279009		IFNGR1 - OLIG3	ENSG00000027697	ENSG00000177468	59560	213190	rs1935888-A	rs1935888	0	1935888	intergenic_variant	1	NR	8e-06	##########		0.157	[0.088-0.226] unit decrease	Affymetrix [4122345] (imputed)	N	diet measurement, colorectal cancer	http://www.ebi.ac.uk/efo/EFO_0008111, http://purl.obolibrary.org/obo/MONDO_0005575	GCST90502816	Genome-wide genotyping array
2023-03-08	36581621	Huang J	2022-12-29	Nat Commun	www.ncbi.nlm.nih.gov/pubmed/36581621	Genomics and phenomics of body mass index reveals a complex disease network.	Body mass index	1,122,049 European ancestry individuals	NA	6q23.3	6	137354404		IFNGR1 - OLIG3	ENSG00000027697	ENSG00000177468	134955	137795	rs13201877-G	rs13201877	0	13201877	intergenic_variant	1	NR	2e-11	##########		0.0148	[0.01-0.019] unit increase	Affymetrix [NR] (imputed)	N	body mass index	http://www.ebi.ac.uk/efo/EFO_0004340	GCST90255621	Genome-wide genotyping array
2023-12-13	37359372	Nardone GG	2023-06-09	Front Genet	www.ncbi.nlm.nih.gov/pubmed/37359372	Identifying missing pieces in color vision defects: a genome-wide association study in Silk Road populations.	Color vision defects (Deutan-Protan)	31 Silk Road (founder/genetic isolate) cases, 483 Silk Road (founder/genetic isolate) controls	NA	6q23.3	6	137260905		IFNGR1 - OLIG3	ENSG00000027697	ENSG00000177468	41456	231294	rs2807897-T	rs2807897	0	2807897	intergenic_variant	1	0.977	3e-06	##########		0.2500491	[0.15-0.35] unit decrease	Illumina [7783479] (imputed)	N	color vision disorder	http://purl.obolibrary.org/obo/MONDO_0001703	GCST90301670	Genome-wide genotyping array
2023-12-12	37359372	Nardone GG	2023-06-09	Front Genet	www.ncbi.nlm.nih.gov/pubmed/37359372	Identifying missing pieces in color vision defects: a genome-wide association study in Silk Road populations.	Color vision defects (Tritan)	12 Silk Road (founder/genetic isolate) cases, 508 Silk Road (founder/genetic isolate) controls	NA	6q23.3	6	137297288		IFNGR1 - OLIG3	ENSG00000027697	ENSG00000177468	77839	194911	rs9389488-T	rs9389488	0	9389488	intergenic_variant	1	0.105	1e-06	6.0		0.07805268	[0.047-0.109] unit increase	Illumina [7783479] (imputed)	N	color vision disorder	http://purl.obolibrary.org/obo/MONDO_0001703	GCST90301671	Genome-wide genotyping array
2024-05-16	38689001	Keaton JM	2024-04-30	Nat Genet	www.ncbi.nlm.nih.gov/pubmed/38689001	Genome-wide analysis in over 1 million individuals of European ancestry yields improved polygenic risk scores for blood pressure traits.	Systolic blood pressure	1,028,980 European ancestry individuals	40,204 African ancestry individuals, 21,843 African American individuals	6q23.3	6	137372030		IFNGR1 - OLIG3	ENSG00000027697	ENSG00000177468	152581	120169	rs9376273-A	rs9376273	0	9376273	intergenic_variant	1	NR	3e-07	##########	(EA)	0.133	[0.082-0.184] unit increase	NR [7568459] (imputed)	N	systolic blood pressure	http://www.ebi.ac.uk/efo/EFO_0006335	GCST90310294	Genome-wide genotyping array
2024-03-28	37500982	He D	2023-07-27	Osteoporos Int	www.ncbi.nlm.nih.gov/pubmed/37500982	A longitudinal genome-wide association study of bone mineral density mean and variability in the UK Biobank.	Bone mineral density mean	5,862 South Asian ancestry individuals	NA	6q23.3	6	137385627		IFNGR1 - OLIG3	ENSG00000027697	ENSG00000177468	166178	106572	rs77256525-?	rs77256525	0	77256525	intergenic_variant	1	NR	1e-11	11.0				NR [NR] (imputed)	N			GCST90321120	Genome-wide genotyping array
2024-09-12	37984853	Eissman JM	2023-11-20	Alzheimers Dement	www.ncbi.nlm.nih.gov/pubmed/37984853	Sex-specific genetic architecture of late-life memory performance.	Memory decline in normal cognition	1,384 African ancestry females	NA	6q23.3	6	137267122		IFNGR1 - OLIG3	ENSG00000027697	ENSG00000177468	47673	225077	rs111672041-?	rs111672041	0	111672041	intergenic_variant	1	NR	1e-06	6.0		0.042012	unit decrease	Affymetrix, Illumina [NR] (imputed)	N	memory performance	http://www.ebi.ac.uk/efo/EFO_0004874	GCST90448459	Genome-wide genotyping array
2023-04-03	34648354	Pietzner M	2021-11-12	Science	www.ncbi.nlm.nih.gov/pubmed/34648354	Mapping the proteo-genomic convergence of human diseases.	Interleukin-22 receptor subunit alpha-2 levels	10,708 European ancestry individuals	NA	6q23.3	6	137175271		IL22RA2 - IFNGR1	ENSG00000164485	ENSG00000027697	1623	22212	rs9494687-T	rs9494687	0	9494687	intergenic_variant	1	0.98	6e-15	##########		0.356	[0.27-0.45] unit increase	Affymetrix, Illumina [10200000] (imputed)	N	interleukin-22 receptor subunit alpha-2 measurement	http://www.ebi.ac.uk/efo/EFO_0020500	GCST90248060	Genome-wide genotyping array
2024-03-28	37500982	He D	2023-07-27	Osteoporos Int	www.ncbi.nlm.nih.gov/pubmed/37500982	A longitudinal genome-wide association study of bone mineral density mean and variability in the UK Biobank.	Bone mineral density mean	5,862 South Asian ancestry individuals	NA	6q23.3	6	137488335		IFNGR1 - OLIG3	ENSG00000027697	ENSG00000177468	268886	3864	rs12195682-?	rs12195682	0	12195682	regulatory_region_variant	1	NR	1e-300	300.0				NR [NR] (imputed)	N			GCST90321120	Genome-wide genotyping array
2023-02-09	36224396	Yengo L	2022-10-12	Nature	www.ncbi.nlm.nih.gov/pubmed/36224396	A saturated map of common genetic variants associated with human height.	Height	5,314,291 European ancestry, Hispanic or Latin American, East Asian ancestry, African ancestry, South Asian ancestry individuals	NA	6q23.3	6	137306737		IFNGR1 - OLIG3	ENSG00000027697	ENSG00000177468	87288	185462	rs9494720-A	rs9494720	0	9494720	intergenic_variant	1	0.1847	2e-11	##########		0.0053	[0.0037-0.0069] unit increase	Affymetrix, Illumina [1385132] (imputed)	N			GCST90245848	Genome-wide genotyping array

### Sheet: PON3
DATE ADDED TO CATALOG	PUBMEDID	FIRST AUTHOR	DATE	JOURNAL	LINK	STUDY	DISEASE/TRAIT	INITIAL SAMPLE SIZE	REPLICATION SAMPLE SIZE	REGION	CHR_ID	CHR_POS	REPORTED GENE(S)	MAPPED_GENE	UPSTREAM_GENE_ID	DOWNSTREAM_GENE_ID	SNP_GENE_IDS	UPSTREAM_GENE_DISTANCE	DOWNSTREAM_GENE_DISTANCE	STRONGEST SNP-RISK ALLELE	SNPS	MERGED	SNP_ID_CURRENT	CONTEXT	INTERGENIC	RISK ALLELE FREQUENCY	P-VALUE	PVALUE_MLOG	P-VALUE (TEXT)	OR or BETA	95% CI (TEXT)	PLATFORM [SNPS PASSING QC]	CNV	MAPPED_TRAIT	MAPPED_TRAIT_URI	STUDY ACCESSION	GENOTYPING TECHNOLOGY
2020-07-21	32203549	Richardson TG	2020-03-23	PLoS Med	www.ncbi.nlm.nih.gov/pubmed/32203549	Evaluating the relationship between circulating lipoprotein lipids and apolipoproteins with risk of coronary heart disease: A multivariable Mendelian randomisation analysis.	HDL cholesterol levels	403,943 European ancestry individuals	NA	7q21.3	7	95382636	PON1	PON3			ENSG00000105852			rs183906992-T	rs183906992	0	183906992	intron_variant	0	0.957251	5e-10	9301029995663980		0.029467	[0.02-0.039] unit decrease	Affymetrix [NR] (imputed)	N	high density lipoprotein cholesterol measurement	http://www.ebi.ac.uk/efo/EFO_0004612	GCST010242	Genome-wide genotyping array
2022-10-24	36050321	Young WJ	2022-09-01	Nat Commun	www.ncbi.nlm.nih.gov/pubmed/36050321	Genetic analyses of the electrocardiographic QT interval and its components identify additional loci and pathways.	JT interval	212,199 European ancestry individuals	NA	7q21.3	7	95396288		PON3			ENSG00000105852			rs13226149-A	rs13226149	0	13226149	synonymous_variant	0	0.2665	2e-11	1.0699e+16		0.0239	[0.017-0.031] unit decrease	Affymetrix, Illumina [NR] (imputed)	N	JT interval	http://www.ebi.ac.uk/efo/EFO_0007885	GCST90179158	Genome-wide genotyping array
2023-06-19	36349687	Png G	2022-11-09	Hum Mol Genet	www.ncbi.nlm.nih.gov/pubmed/36349687	Identifying causal serum protein-cardiometabolic trait relationships using whole genome sequencing.	Paraoxonase levels	2,922 Greek (founder/geneitc isolate) individuals	NA	7q21.3	7	95360067		PON3			ENSG00000105852			rs139856535-?	rs139856535	0	139856535	missense_variant	0	NR	6e-24	2.32218e+16		16907	[1.36-2.02] unit decrease	Illumina [30602149]	N	level of serum paraoxonase/arylesterase 1 in blood serum	http://purl.obolibrary.org/obo/OBA_2044998	GCST90179393	Genome-wide sequencing [HiSeqX]
2013-04-09	22982463	Tang WH	2012-09-13	Arterioscler Thromb Vasc Biol	www.ncbi.nlm.nih.gov/pubmed/22982463	Clinical and genetic association of serum paraoxonase and arylesterase activities with cardiovascular risk.	Paraoxonase activity	2,136 European ancestry individuals	NA	7q21.3	7	95325384	PON-1	PON1 - PON3	ENSG00000005421	ENSG00000105852		852	34488	rs854572-C	rs854572	0	854572	intergenic_variant	1	0.46	5e-116	1.15301e+16	(Serum Arylesterase activity)			Affymetrix [2421770] (imputed)	N	arylesterase enzyme measurement	http://www.ebi.ac.uk/efo/EFO_0005126	GCST001677	Genome-wide genotyping array
2020-12-24	32492067	Ruffieux H	2020-06-03	PLoS Comput Biol	www.ncbi.nlm.nih.gov/pubmed/32492067	A fully joint Bayesian quantitative trait locus mapping of human protein abundance in plasma.	Protein quantitative trait loci	376 European ancestry individuals	400 European ancestry individuals	7q21.3	7	95326216	NR	PON1 - PON3	ENSG00000005421	ENSG00000105852		1684	33656	rs757158-?	rs757158	0	757158	intergenic_variant	1	NR	1e-08	8.0	(paraoxonase¬†1)			Illumina [~ 4000000] (imputed)	N	protein measurement	http://www.ebi.ac.uk/efo/EFO_0004747	GCST010901	Genome-wide genotyping array
2019-08-28	31250787	Fawns-Ritchie C	2019-06-01	Twin Res Hum Genet	www.ncbi.nlm.nih.gov/pubmed/31250787	Genetic Contributions to Health Literacy.	Health literacy	1,771 English ancestry cases, 4,012 English ancestry controls	NA	7q21.3	7	95339448	PON1	PON1 - PON3	ENSG00000005421	ENSG00000105852		14916	20424	rs112417969-A	rs112417969	0	112417969	intergenic_variant	1	NR	6e-06	5221848749616350		0.02667	[0.015-0.038] unit increase	Illumina [NR] (imputed)	N	health literacy measurement	http://www.ebi.ac.uk/efo/EFO_0010104	GCST008513	Genome-wide genotyping array
2020-11-24	33067605	Folkersen L	2020-10-16	Nat Metab	www.ncbi.nlm.nih.gov/pubmed/33067605	Genomic and drug target evaluation of 90 cardiovascular proteins in 30,931 individuals.	Stem cell factor levels	21,758 European ancestry individuals	9,173 individuals	7q21.3	7	95324583		PON1 - PON3	ENSG00000005421	ENSG00000105852		51	35289	rs705379-A	rs705379	0	705379	regulatory_region_variant	1	0.46	5e-18	1730102999566390		0.0771	unit increase	Affymetrix, Illumina [20300000] (imputed)	N	stem Cell Factor measurement	http://www.ebi.ac.uk/efo/EFO_0008291	GCST90012023	Genome-wide genotyping array
2022-02-15	35078996	Gudjonsson A	2022-01-25	Nat Commun	www.ncbi.nlm.nih.gov/pubmed/35078996	A genome-wide association study of serum proteins reveals shared loci with common diseases.	Serum levels of protein FLNA	5,368 Icelandic ancestry individuals	NA	7q21.3	7	95324583		PON1 - PON3	ENSG00000005421	ENSG00000105852		51	35289	rs705379-A	rs705379	0	705379	regulatory_region_variant	1	0.3798	4e-56	5539794000867200		0.309614	[0.27-0.35] unit decrease	Illumina [7506463] (imputed)	N	blood protein measurement	http://www.ebi.ac.uk/efo/EFO_0007937	GCST90086635	Genome-wide genotyping array
2021-06-29	33462484	Sinnott-Armstrong N	2021-01-18	Nat Genet	www.ncbi.nlm.nih.gov/pubmed/33462484	Genetics of 35 blood and urine biomarkers in the UK Biobank.	High density lipoprotein cholesterol levels	313,372 European ancestry individuals, 5,573 African ancestry individuals, 6,689 South Asian ancestry individuals	NA	7q21.3	7	95344873	NR	PON1 - PON3	ENSG00000005421	ENSG00000105852		20341	14999	rs17883513-G	rs17883513	0	17883513	intergenic_variant	1	NR	8e-12	1.10969e+16		0.047	[0.033-0.061] unit increase	Affymetrix [9000000] (imputed)	N	high density lipoprotein cholesterol measurement	http://www.ebi.ac.uk/efo/EFO_0004612	GCST90019510	Genome-wide genotyping array
2022-04-27	35213538	Richardson TG	2022-02-25	PLoS Biol	www.ncbi.nlm.nih.gov/pubmed/35213538	Characterising metabolomic signatures of lipid-modifying therapies through drug target mendelian randomisation.	Average diameter for HDL particles	115,082 European ancestry individuals	NA	7q21.3	7	95324583		PON1 - PON3	ENSG00000005421	ENSG00000105852		51	35289	rs705379-G	rs705379	0	705379	regulatory_region_variant	1	0.522524	1e-15	15.0		0.0296009	[0.022-0.037] unit increase	NR [11722792] (imputed)	N	high density lipoprotein particle size measurement	http://www.ebi.ac.uk/efo/EFO_0008592	GCST90092828	Genome-wide genotyping array
2023-01-10	29875488	Sun BB	2018-06-06	Nature	www.ncbi.nlm.nih.gov/pubmed/29875488	Genomic atlas of the human plasma proteome.	Testis-expressed sequence 29 protein levels (TEX29.10557.6.3)	3,301 European ancestry individuals	NA	7q21.3	7	95324583		PON1 - PON3	ENSG00000005421	ENSG00000105852		51	35289	rs705379-A	rs705379	0	705379	regulatory_region_variant	1	0.487	5e-22	2130102999566390		0.24	[-0.18--0.3] unit decrease	Affymetrix [10572788] (imputed)	N	testis-expressed sequence 29 protein measurement	http://www.ebi.ac.uk/efo/EFO_0802125	GCST90242989	Genome-wide genotyping array
2023-01-10	29875488	Sun BB	2018-06-06	Nature	www.ncbi.nlm.nih.gov/pubmed/29875488	Genomic atlas of the human plasma proteome.	Dual specificity protein phosphatase 13 isoform A levels (DUSP13.6525.17.3)	3,301 European ancestry individuals	NA	7q21.3	7	95324583		PON1 - PON3	ENSG00000005421	ENSG00000105852		51	35289	rs705379-A	rs705379	0	705379	regulatory_region_variant	1	0.487	1e-29	29.0		0.28	[-0.24--0.32] unit decrease	Affymetrix [10572788] (imputed)	N	dual specificity protein phosphatase 13 isoform A measurement	http://www.ebi.ac.uk/efo/EFO_0801549	GCST90240976	Genome-wide genotyping array
2022-04-27	35213538	Richardson TG	2022-02-25	PLoS Biol	www.ncbi.nlm.nih.gov/pubmed/35213538	Characterising metabolomic signatures of lipid-modifying therapies through drug target mendelian randomisation.	Cholesterol levels in large HDL	115,082 European ancestry individuals	NA	7q21.3	7	95324583		PON1 - PON3	ENSG00000005421	ENSG00000105852		51	35289	rs705379-G	rs705379	0	705379	regulatory_region_variant	1	0.522524	6e-11	1.02218e+16		0.024018	[0.017-0.031] unit increase	NR [11722792] (imputed)	N	total cholesterol measurement, high density lipoprotein cholesterol measurement	http://www.ebi.ac.uk/efo/EFO_0004574, http://www.ebi.ac.uk/efo/EFO_0004612	GCST90092844	Genome-wide genotyping array
2022-04-27	35213538	Richardson TG	2022-02-25	PLoS Biol	www.ncbi.nlm.nih.gov/pubmed/35213538	Characterising metabolomic signatures of lipid-modifying therapies through drug target mendelian randomisation.	Cholesteryl ester levels in large HDL	115,082 European ancestry individuals	NA	7q21.3	7	95324583		PON1 - PON3	ENSG00000005421	ENSG00000105852		51	35289	rs705379-G	rs705379	0	705379	regulatory_region_variant	1	0.522524	3e-10	9522878745280330		0.0232765	[0.016-0.031] unit increase	NR [11722792] (imputed)	N	cholesteryl ester measurement, high density lipoprotein cholesterol measurement	http://www.ebi.ac.uk/efo/EFO_0010351, http://www.ebi.ac.uk/efo/EFO_0004612	GCST90092846	Genome-wide genotyping array
2022-04-27	35213538	Richardson TG	2022-02-25	PLoS Biol	www.ncbi.nlm.nih.gov/pubmed/35213538	Characterising metabolomic signatures of lipid-modifying therapies through drug target mendelian randomisation.	Free cholesterol levels in large HDL	115,082 European ancestry individuals	NA	7q21.3	7	95324583		PON1 - PON3	ENSG00000005421	ENSG00000105852		51	35289	rs705379-G	rs705379	0	705379	regulatory_region_variant	1	0.522524	9e-13	1.20458e+16		0.0261218	[0.019-0.033] unit increase	NR [11722792] (imputed)	N	free cholesterol measurement, high density lipoprotein cholesterol measurement	http://www.ebi.ac.uk/efo/EFO_0008591, http://www.ebi.ac.uk/efo/EFO_0004612	GCST90092848	Genome-wide genotyping array
2022-04-27	35213538	Richardson TG	2022-02-25	PLoS Biol	www.ncbi.nlm.nih.gov/pubmed/35213538	Characterising metabolomic signatures of lipid-modifying therapies through drug target mendelian randomisation.	Free cholesterol to total lipids ratio in large HDL	115,082 European ancestry individuals	NA	7q21.3	7	95324583		PON1 - PON3	ENSG00000005421	ENSG00000105852		51	35289	rs705379-G	rs705379	0	705379	regulatory_region_variant	1	0.522524	4e-14	1.33979e+16		0.029329	[0.022-0.037] unit increase	NR [11722792] (imputed)	N	free cholesterol:total lipids ratio, high density lipoprotein cholesterol measurement	http://www.ebi.ac.uk/efo/EFO_0020945, http://www.ebi.ac.uk/efo/EFO_0004612	GCST90092849	Genome-wide genotyping array
2022-04-27	35213538	Richardson TG	2022-02-25	PLoS Biol	www.ncbi.nlm.nih.gov/pubmed/35213538	Characterising metabolomic signatures of lipid-modifying therapies through drug target mendelian randomisation.	Total lipid levels in large HDL	115,082 European ancestry individuals	NA	7q21.3	7	95324583		PON1 - PON3	ENSG00000005421	ENSG00000105852		51	35289	rs705379-G	rs705379	0	705379	regulatory_region_variant	1	0.522524	7e-12	1.11549e+16		0.0250874	[0.018-0.032] unit increase	NR [11722792] (imputed)	N	lipid measurement, high density lipoprotein cholesterol measurement	http://www.ebi.ac.uk/efo/EFO_0004529, http://www.ebi.ac.uk/efo/EFO_0004612	GCST90092850	Genome-wide genotyping array
2022-04-27	35213538	Richardson TG	2022-02-25	PLoS Biol	www.ncbi.nlm.nih.gov/pubmed/35213538	Characterising metabolomic signatures of lipid-modifying therapies through drug target mendelian randomisation.	Concentration of large HDL particles	115,082 European ancestry individuals	NA	7q21.3	7	95324583		PON1 - PON3	ENSG00000005421	ENSG00000105852		51	35289	rs705379-G	rs705379	0	705379	regulatory_region_variant	1	0.522524	2e-11	1.0699e+16		0.0245572	[0.017-0.032] unit increase	NR [11722792] (imputed)	N	high density lipoprotein cholesterol measurement	http://www.ebi.ac.uk/efo/EFO_0004612	GCST90092851	Genome-wide genotyping array
2022-04-27	35213538	Richardson TG	2022-02-25	PLoS Biol	www.ncbi.nlm.nih.gov/pubmed/35213538	Characterising metabolomic signatures of lipid-modifying therapies through drug target mendelian randomisation.	Phospholipid levels in large HDL	115,082 European ancestry individuals	NA	7q21.3	7	95324583		PON1 - PON3	ENSG00000005421	ENSG00000105852		51	35289	rs705379-G	rs705379	0	705379	regulatory_region_variant	1	0.522524	2e-11	1.0699e+16		0.024642	[0.017-0.032] unit increase	NR [11722792] (imputed)	N	phospholipid measurement, high density lipoprotein cholesterol measurement	http://www.ebi.ac.uk/efo/EFO_0004639, http://www.ebi.ac.uk/efo/EFO_0004612	GCST90092852	Genome-wide genotyping array
2022-04-27	35213538	Richardson TG	2022-02-25	PLoS Biol	www.ncbi.nlm.nih.gov/pubmed/35213538	Characterising metabolomic signatures of lipid-modifying therapies through drug target mendelian randomisation.	Triglyceride levels in large HDL	115,082 European ancestry individuals	NA	7q21.3	7	95325384		PON1 - PON3	ENSG00000005421	ENSG00000105852		852	34488	rs854572-C	rs854572	0	854572	intergenic_variant	1	0.473898	3e-08	7522878745280330		0.022019	[0.014-0.03] unit increase	NR [11722792] (imputed)	N	triglyceride measurement, high density lipoprotein cholesterol measurement	http://www.ebi.ac.uk/efo/EFO_0004530, http://www.ebi.ac.uk/efo/EFO_0004612	GCST90092854	Genome-wide genotyping array
2022-11-17	34887591	Graham SE	2021-12-09	Nature	www.ncbi.nlm.nih.gov/pubmed/34887591	The power of genetic diversity in genome-wide association studies of lipids.	High density lipoprotein cholesterol levels	1,320,016 European ancestry individuals	NA	7q21.3	7	95324583		PON1 - PON3	ENSG00000005421	ENSG00000105852		51	35289	rs705379-A	rs705379	0	705379	regulatory_region_variant	1	0.464034	3e-08	7522878745280330		0.0102792	[0.0075-0.013] unit decrease	NR [52000000] (imputed)	N	high density lipoprotein cholesterol measurement	http://www.ebi.ac.uk/efo/EFO_0004612	GCST90239652	Genome-wide genotyping array
2022-11-17	34887591	Graham SE	2021-12-09	Nature	www.ncbi.nlm.nih.gov/pubmed/34887591	The power of genetic diversity in genome-wide association studies of lipids.	High density lipoprotein cholesterol levels	40,963 South Asian ancestry individuals, 48,057 Hispanic individuals, 99,432 Admixed African or African ancestry individuals, 146,492 East Asian ancestry individuals, 1,320,016 European ancestry individuals	NA	7q21.3	7	95324583		PON1 - PON3	ENSG00000005421	ENSG00000105852		51	35289	rs705379-?	rs705379	0	705379	regulatory_region_variant	1	NR	7e-10	9154901959985740				NR [52000000] (imputed)	N	high density lipoprotein cholesterol measurement	http://www.ebi.ac.uk/efo/EFO_0004612	GCST90239649	Genome-wide genotyping array
2022-11-17	34887591	Graham SE	2021-12-09	Nature	www.ncbi.nlm.nih.gov/pubmed/34887591	The power of genetic diversity in genome-wide association studies of lipids.	Total cholesterol levels	40,963 South Asian ancestry individuals, 48,057 Hispanic individuals, 99,432 Admixed African or African ancestry individuals, 146,492 East Asian ancestry individuals, 1,320,016 European ancestry individuals	NA	7q21.3	7	95324583		PON1 - PON3	ENSG00000005421	ENSG00000105852		51	35289	rs705379-?	rs705379	0	705379	regulatory_region_variant	1	NR	1e-08	8.0				NR [52000000] (imputed)	N	total cholesterol measurement	http://www.ebi.ac.uk/efo/EFO_0004574	GCST90239673	Genome-wide genotyping array
2022-04-11	28240269	Suhre K	2017-02-27	Nat Commun	www.ncbi.nlm.nih.gov/pubmed/28240269	Connecting genetic risk to disease end points through the human blood plasma proteome.	Aspartate aminotransferase, cytoplasmic levels	997 European ancestry individuals	338 Greater Middle Eastern (Middle Eastern, North African or Persian), South Asian ancestry, Asian ancestry individuals	7q21.3	7	95326216		PON1 - PON3	ENSG00000005421	ENSG00000105852		1684	33656	rs757158-T	rs757158	0	757158	intergenic_variant	1	NR	7e-12	1.11549e+16	(EA)	0.3051	[0.22-0.39] unit increase	Affymetrix [509946]	N	aspartate aminotransferase, cytoplasmic measurement	http://www.ebi.ac.uk/efo/EFO_0008031	GCST90100678	Genome-wide genotyping array
2022-04-27	35213538	Richardson TG	2022-02-25	PLoS Biol	www.ncbi.nlm.nih.gov/pubmed/35213538	Characterising metabolomic signatures of lipid-modifying therapies through drug target mendelian randomisation.	Phospholipid levels in very large HDL	115,082 European ancestry individuals	NA	7q21.3	7	95324583		PON1 - PON3	ENSG00000005421	ENSG00000105852		51	35289	rs705379-G	rs705379	0	705379	regulatory_region_variant	1	0.522524	2e-14	1.3699e+16		0.0288214	[0.021-0.036] unit increase	NR [11722792] (imputed)	N	phospholipid measurement, high density lipoprotein cholesterol measurement	http://www.ebi.ac.uk/efo/EFO_0004639, http://www.ebi.ac.uk/efo/EFO_0004612	GCST90093012	Genome-wide genotyping array
2022-04-27	35213538	Richardson TG	2022-02-25	PLoS Biol	www.ncbi.nlm.nih.gov/pubmed/35213538	Characterising metabolomic signatures of lipid-modifying therapies through drug target mendelian randomisation.	Total lipid levels in very large HDL	115,082 European ancestry individuals	NA	7q21.3	7	95324583		PON1 - PON3	ENSG00000005421	ENSG00000105852		51	35289	rs705379-G	rs705379	0	705379	regulatory_region_variant	1	0.522524	4e-14	1.33979e+16		0.0283984	[0.021-0.036] unit increase	NR [11722792] (imputed)	N	lipid measurement, high density lipoprotein cholesterol measurement	http://www.ebi.ac.uk/efo/EFO_0004529, http://www.ebi.ac.uk/efo/EFO_0004612	GCST90093010	Genome-wide genotyping array
2022-04-27	35213538	Richardson TG	2022-02-25	PLoS Biol	www.ncbi.nlm.nih.gov/pubmed/35213538	Characterising metabolomic signatures of lipid-modifying therapies through drug target mendelian randomisation.	Cholesterol levels in very large HDL	115,082 European ancestry individuals	NA	7q21.3	7	95324583		PON1 - PON3	ENSG00000005421	ENSG00000105852		51	35289	rs705379-G	rs705379	0	705379	regulatory_region_variant	1	0.522524	2e-12	1.1699e+16		0.0264772	[0.019-0.034] unit increase	NR [11722792] (imputed)	N	total cholesterol measurement, high density lipoprotein cholesterol measurement	http://www.ebi.ac.uk/efo/EFO_0004574, http://www.ebi.ac.uk/efo/EFO_0004612	GCST90093004	Genome-wide genotyping array
2022-04-27	35213538	Richardson TG	2022-02-25	PLoS Biol	www.ncbi.nlm.nih.gov/pubmed/35213538	Characterising metabolomic signatures of lipid-modifying therapies through drug target mendelian randomisation.	Concentration of very large HDL particles	115,082 European ancestry individuals	NA	7q21.3	7	95324583		PON1 - PON3	ENSG00000005421	ENSG00000105852		51	35289	rs705379-G	rs705379	0	705379	regulatory_region_variant	1	0.522524	2e-13	1.2699e+16		0.0275838	[0.02-0.035] unit increase	NR [11722792] (imputed)	N	high density lipoprotein cholesterol measurement	http://www.ebi.ac.uk/efo/EFO_0004612	GCST90093011	Genome-wide genotyping array
2022-04-27	35213538	Richardson TG	2022-02-25	PLoS Biol	www.ncbi.nlm.nih.gov/pubmed/35213538	Characterising metabolomic signatures of lipid-modifying therapies through drug target mendelian randomisation.	Free cholesterol to total lipids ratio in very large HDL	115,056 European ancestry individuals	NA	7q21.3	7	95324583		PON1 - PON3	ENSG00000005421	ENSG00000105852		51	35289	rs705379-G	rs705379	0	705379	regulatory_region_variant	1	0.522542	4e-10	9397940008672030		0.0230927	[0.016-0.03] unit decrease	NR [11722792] (imputed)	N	free cholesterol:total lipids ratio, high density lipoprotein cholesterol measurement	http://www.ebi.ac.uk/efo/EFO_0020945, http://www.ebi.ac.uk/efo/EFO_0004612	GCST90093009	Genome-wide genotyping array
2022-04-27	35213538	Richardson TG	2022-02-25	PLoS Biol	www.ncbi.nlm.nih.gov/pubmed/35213538	Characterising metabolomic signatures of lipid-modifying therapies through drug target mendelian randomisation.	Free cholesterol levels in very large HDL	115,082 European ancestry individuals	NA	7q21.3	7	95324583		PON1 - PON3	ENSG00000005421	ENSG00000105852		51	35289	rs705379-G	rs705379	0	705379	regulatory_region_variant	1	0.522524	5e-13	1.2301e+16		0.0280866	[0.02-0.036] unit increase	NR [11722792] (imputed)	N	free cholesterol measurement, high density lipoprotein cholesterol measurement	http://www.ebi.ac.uk/efo/EFO_0008591, http://www.ebi.ac.uk/efo/EFO_0004612	GCST90093008	Genome-wide genotyping array
2022-04-27	35213538	Richardson TG	2022-02-25	PLoS Biol	www.ncbi.nlm.nih.gov/pubmed/35213538	Characterising metabolomic signatures of lipid-modifying therapies through drug target mendelian randomisation.	Cholesteryl ester levels in very large HDL	115,082 European ancestry individuals	NA	7q21.3	7	95324583		PON1 - PON3	ENSG00000005421	ENSG00000105852		51	35289	rs705379-G	rs705379	0	705379	regulatory_region_variant	1	0.522524	4e-12	1.13979e+16		0.0259509	[0.019-0.033] unit increase	NR [11722792] (imputed)	N	cholesteryl ester measurement, high density lipoprotein cholesterol measurement	http://www.ebi.ac.uk/efo/EFO_0010351, http://www.ebi.ac.uk/efo/EFO_0004612	GCST90093006	Genome-wide genotyping array
2022-04-27	35213538	Richardson TG	2022-02-25	PLoS Biol	www.ncbi.nlm.nih.gov/pubmed/35213538	Characterising metabolomic signatures of lipid-modifying therapies through drug target mendelian randomisation.	Phospholipids to total lipids ratio in very large HDL	115,056 European ancestry individuals	NA	7q21.3	7	95324583		PON1 - PON3	ENSG00000005421	ENSG00000105852		51	35289	rs705379-G	rs705379	0	705379	regulatory_region_variant	1	0.522542	1e-11	11.0		0.0259592	[0.018-0.033] unit increase	NR [11722792] (imputed)	N	phospholipids:total lipids ratio, high density lipoprotein cholesterol measurement	http://www.ebi.ac.uk/efo/EFO_0020946, http://www.ebi.ac.uk/efo/EFO_0004612	GCST90093013	Genome-wide genotyping array
2022-11-14	35347128	Yin X	2022-03-28	Nat Commun	www.ncbi.nlm.nih.gov/pubmed/35347128	Genome-wide association studies of metabolites in Finnish men identify disease-relevant loci.	Pentose acid levels	6,136 Finnish ancestry individuals	NA	7q21.3	7	95324583		PON1 - PON3	ENSG00000005421	ENSG00000105852		51	35289	rs705379-A	rs705379	0	705379	regulatory_region_variant	1	NR	3e-11	1.05229e+16		0.13	unit increase	NR [16000000] (imputed)	N	pentose acid measurement	http://www.ebi.ac.uk/efo/EFO_0800660	GCST90140294	Genome-wide genotyping array, Genome-wide sequencing, Exome-wide sequencing
2022-11-30	35264221	Caron B	2022-03-09	Genome Med	www.ncbi.nlm.nih.gov/pubmed/35264221	Integrative genetic and immune cell analysis of plasma proteins in healthy donors identifies novel associations involving primary immune deficiency genes.	PON 1 plasma levels	400 French ancestry individuals	NA	7q21.3	7	95326216		PON1 - PON3	ENSG00000005421	ENSG00000105852		1684	33656	rs757158-C	rs757158	0	757158	intergenic_variant	1	NR	5e-09	8301029995663980		0.091	[0.06-0.122] ng/mL increase	Illumina [5201092] (imputed)	N	paraoxonase-1 measurement	http://www.ebi.ac.uk/efo/EFO_0801085	GCST90085767	Genome-wide genotyping array
2024-08-05	38448586	Karjalainen MK	2024-03-06	Nature	www.ncbi.nlm.nih.gov/pubmed/38448586	Genome-wide characterization of circulating metabolic biomarkers.	Phospholipids in very large HDL	4,435 East Asian ancestry individuals, 11,340 South Asian ancestry individuals, 120,241 European ancestry individuals	NA	7q21.3	7	95324583		PON1 - PON3	ENSG00000005421	ENSG00000105852		51	35289	rs705379-A	rs705379	0	705379	regulatory_region_variant	1	0.4382	4e-13	1.23979e+16		0.0295	[0.021-0.038] unit decrease	Affymetrix, Illumina, Perlegen [13387784] (imputed)	N	phospholipids in very large HDL measurement	http://www.ebi.ac.uk/efo/EFO_0022298	GCST90302134	Genome-wide genotyping array, Genome-wide sequencing [Various]
2024-08-05	38448586	Karjalainen MK	2024-03-06	Nature	www.ncbi.nlm.nih.gov/pubmed/38448586	Genome-wide characterization of circulating metabolic biomarkers.	Concentration of small HDL particles	4,435 East Asian ancestry individuals, 11,340 South Asian ancestry individuals, 120,241 European ancestry individuals	NA	7q21.3	7	95325384		PON1 - PON3	ENSG00000005421	ENSG00000105852		852	34488	rs854572-C	rs854572	0	854572	intergenic_variant	1	0.518	7e-10	9154901959985740		0.0254	[0.017-0.033] unit decrease	Affymetrix, Illumina, Perlegen [13387995] (imputed)	N	high density lipoprotein cholesterol measurement	http://www.ebi.ac.uk/efo/EFO_0004612	GCST90302086	Genome-wide genotyping array, Genome-wide sequencing [Various]
2024-08-05	38448586	Karjalainen MK	2024-03-06	Nature	www.ncbi.nlm.nih.gov/pubmed/38448586	Genome-wide characterization of circulating metabolic biomarkers.	Total lipids in small HDL	4,435 East Asian ancestry individuals, 11,340 South Asian ancestry individuals, 120,241 European ancestry individuals	NA	7q21.3	7	95325384		PON1 - PON3	ENSG00000005421	ENSG00000105852		852	34488	rs854572-C	rs854572	0	854572	intergenic_variant	1	0.518	3e-10	9522878745280330		0.0259	[0.018-0.034] unit decrease	Affymetrix, Illumina, Perlegen [13388047] (imputed)	N	total lipids in small HDL measurement	http://www.ebi.ac.uk/efo/EFO_0022311	GCST90302085	Genome-wide genotyping array, Genome-wide sequencing [Various]
2024-08-05	38448586	Karjalainen MK	2024-03-06	Nature	www.ncbi.nlm.nih.gov/pubmed/38448586	Genome-wide characterization of circulating metabolic biomarkers.	Total lipids in very large HDL	4,435 East Asian ancestry individuals, 11,340 South Asian ancestry individuals, 120,241 European ancestry individuals	NA	7q21.3	7	95324583		PON1 - PON3	ENSG00000005421	ENSG00000105852		51	35289	rs705379-A	rs705379	0	705379	regulatory_region_variant	1	0.4385	1e-13	13.0		0.0302	[0.022-0.038] unit decrease	Affymetrix, Illumina, Perlegen [13387891] (imputed)	N	total lipids in very large HDL measurement	http://www.ebi.ac.uk/efo/EFO_0022312	GCST90302132	Genome-wide genotyping array, Genome-wide sequencing [Various]
2024-08-05	38448586	Karjalainen MK	2024-03-06	Nature	www.ncbi.nlm.nih.gov/pubmed/38448586	Genome-wide characterization of circulating metabolic biomarkers.	Cholesterol esters in very large HDL	4,435 East Asian ancestry individuals, 11,340 South Asian ancestry individuals, 120,241 European ancestry individuals	NA	7q21.3	7	95324583		PON1 - PON3	ENSG00000005421	ENSG00000105852		51	35289	rs705379-A	rs705379	0	705379	regulatory_region_variant	1	0.4385	1e-12	12.0		0.0287	[0.021-0.037] unit decrease	Affymetrix, Illumina, Perlegen [13389054] (imputed)	N	esterified cholesterol measurement, high density lipoprotein cholesterol measurement	http://www.ebi.ac.uk/efo/EFO_0008589, http://www.ebi.ac.uk/efo/EFO_0004612	GCST90302128	Genome-wide genotyping array, Genome-wide sequencing [Various]
2024-08-05	38448586	Karjalainen MK	2024-03-06	Nature	www.ncbi.nlm.nih.gov/pubmed/38448586	Genome-wide characterization of circulating metabolic biomarkers.	Concentration of very large HDL particles	4,435 East Asian ancestry individuals, 11,340 South Asian ancestry individuals, 120,241 European ancestry individuals	NA	7q21.3	7	95324583		PON1 - PON3	ENSG00000005421	ENSG00000105852		51	35289	rs705379-A	rs705379	0	705379	regulatory_region_variant	1	0.4385	3e-14	1.35229e+16		0.031	[0.023-0.039] unit decrease	Affymetrix, Illumina, Perlegen [13387741] (imputed)	N	high density lipoprotein cholesterol measurement	http://www.ebi.ac.uk/efo/EFO_0004612	GCST90302133	Genome-wide genotyping array, Genome-wide sequencing [Various]
2024-08-05	38448586	Karjalainen MK	2024-03-06	Nature	www.ncbi.nlm.nih.gov/pubmed/38448586	Genome-wide characterization of circulating metabolic biomarkers.	Triglycerides in large HDL	4,435 East Asian ancestry individuals, 11,340 South Asian ancestry individuals, 120,241 European ancestry individuals	NA	7q21.3	7	95324583		PON1 - PON3	ENSG00000005421	ENSG00000105852		51	35289	rs705379-A	rs705379	0	705379	regulatory_region_variant	1	0.4383	9e-12	1.10458e+16		0.0277	[0.02-0.036] unit decrease	Affymetrix, Illumina, Perlegen [13387960] (imputed)	N	triglycerides in large HDL measurement	http://www.ebi.ac.uk/efo/EFO_0022318	GCST90302005	Genome-wide genotyping array, Genome-wide sequencing [Various]
2024-08-05	38448586	Karjalainen MK	2024-03-06	Nature	www.ncbi.nlm.nih.gov/pubmed/38448586	Genome-wide characterization of circulating metabolic biomarkers.	Mean diameter of HDL particles	4,435 East Asian ancestry individuals, 11,340 South Asian ancestry individuals, 120,241 European ancestry individuals	NA	7q21.3	7	95324583		PON1 - PON3	ENSG00000005421	ENSG00000105852		51	35289	rs705379-A	rs705379	0	705379	regulatory_region_variant	1	0.4383	2e-16	1.5699e+16		0.0333	[0.025-0.041] unit decrease	Affymetrix, Illumina, Perlegen [13387871] (imputed)	N	high density lipoprotein particle size measurement	http://www.ebi.ac.uk/efo/EFO_0008592	GCST90301972	Genome-wide genotyping array, Genome-wide sequencing [Various]
2024-08-05	38448586	Karjalainen MK	2024-03-06	Nature	www.ncbi.nlm.nih.gov/pubmed/38448586	Genome-wide characterization of circulating metabolic biomarkers.	Phospholipids to total lipids ratio in large HDL	4,435 East Asian ancestry individuals, 11,340 South Asian ancestry individuals, 120,241 European ancestry individuals	NA	7q21.3	7	95325384		PON1 - PON3	ENSG00000005421	ENSG00000105852		852	34488	rs854572-C	rs854572	0	854572	intergenic_variant	1	0.5147	3e-16	1.55229e+16		0.0334	[0.025-0.041] unit decrease	Affymetrix, Illumina, Perlegen [13337432] (imputed)	N	phospholipids:total lipids ratio, high density lipoprotein cholesterol measurement	http://www.ebi.ac.uk/efo/EFO_0020946, http://www.ebi.ac.uk/efo/EFO_0004612	GCST90302004	Genome-wide genotyping array, Genome-wide sequencing [Various]
2024-08-30	38565889	Kalnapenkis A	2024-04-02	Sci Rep	www.ncbi.nlm.nih.gov/pubmed/38565889	Genetic determinants of plasma protein levels in the Estonian population.	PON3 protein levels	496 European ancestry individuals	NA	7q21.3	7	95396432		PON3 - PON2	ENSG00000105852	ENSG00000105854		57	8430	rs149867961-C	rs149867961	0	149867961	regulatory_region_variant	1	NR	1e-09	9.0		1168	[0.8-1.54] unit decrease	NR [8887343]	N			GCST90277711	Genome-wide sequencing
2024-08-30	38565889	Kalnapenkis A	2024-04-02	Sci Rep	www.ncbi.nlm.nih.gov/pubmed/38565889	Genetic determinants of plasma protein levels in the Estonian population.	PON3 protein levels	496 European ancestry individuals	NA	7q21.3	7	95354042		PON1 - PON3	ENSG00000005421	ENSG00000105852		29510	5830	rs10953142-T	rs10953142	0	10953142	intergenic_variant	1	NR	5e-11	1.0301e+16		0.3874	[0.27-0.5] unit decrease	NR [8887343]	N			GCST90277711	Genome-wide sequencing
2023-06-19	36349687	Png G	2022-11-09	Hum Mol Genet	www.ncbi.nlm.nih.gov/pubmed/36349687	Identifying causal serum protein-cardiometabolic trait relationships using whole genome sequencing.	Paraoxonase levels	2,922 Greek (founder/geneitc isolate) individuals	NA	7q21.3	7	95328877		PON1 - PON3	ENSG00000005421	ENSG00000105852		4345	30995	rs577750230-?	rs577750230	0	577750230	intergenic_variant	1	NR	3e-27	2.65229e+16		15487	[1.27-1.83] unit increase	Illumina [30602149]	N	level of serum paraoxonase/arylesterase 1 in blood serum	http://purl.obolibrary.org/obo/OBA_2044998	GCST90179393	Genome-wide sequencing [HiSeqX]
2023-06-19	36349687	Png G	2022-11-09	Hum Mol Genet	www.ncbi.nlm.nih.gov/pubmed/36349687	Identifying causal serum protein-cardiometabolic trait relationships using whole genome sequencing.	Paraoxonase levels	2,922 Greek (founder/geneitc isolate) individuals	NA	7q21.3	7	95354042		PON1 - PON3	ENSG00000005421	ENSG00000105852		29510	5830	rs10953142-?	rs10953142	0	10953142	intergenic_variant	1	NR	2e-44	4369897000433600		0.373	[0.32-0.43] unit decrease	Illumina [30602149]	N	level of serum paraoxonase/arylesterase 1 in blood serum	http://purl.obolibrary.org/obo/OBA_2044998	GCST90179393	Genome-wide sequencing [HiSeqX]
2023-06-19	36349687	Png G	2022-11-09	Hum Mol Genet	www.ncbi.nlm.nih.gov/pubmed/36349687	Identifying causal serum protein-cardiometabolic trait relationships using whole genome sequencing.	Paraoxonase levels	2,922 Greek (founder/geneitc isolate) individuals	NA	7q21.3	7	95396432		PON3 - PON2	ENSG00000105852	ENSG00000105854		57	8430	rs149867961-?	rs149867961	0	149867961	regulatory_region_variant	1	NR	9e-54	5.30458e+16		12822	[1.12-1.45] unit increase	Illumina [30602149]	N	level of serum paraoxonase/arylesterase 1 in blood serum	http://purl.obolibrary.org/obo/OBA_2044998	GCST90179393	Genome-wide sequencing [HiSeqX]
2023-08-21	37563310	Zhao JH	2023-08-10	Nat Immunol	www.ncbi.nlm.nih.gov/pubmed/37563310	Genetics of circulating inflammatory proteins identifies drivers of immune-mediated disease risk and therapeutic targets.	Stem cell factor levels	14,736 European ancestry individuals	1,585 European or unknown ancestry individuals	7q21.3	7	95324583		PON1 - PON3	ENSG00000005421	ENSG00000105852		51	35289	rs705379-A	rs705379	0	705379	regulatory_region_variant	1	0.46	5e-11	1.0301e+16		0.079	[0.055-0.103] unit increase	Affymetrix, Illumina [12958021] (imputed)	N	stem Cell Factor measurement	http://www.ebi.ac.uk/efo/EFO_0008291	GCST90274833	Genome-wide genotyping array
2022-04-27	35213538	Richardson TG	2022-02-25	PLoS Biol	www.ncbi.nlm.nih.gov/pubmed/35213538	Characterising metabolomic signatures of lipid-modifying therapies through drug target mendelian randomisation.	Free cholesterol to total lipids ratio in medium HDL	115,082 European ancestry individuals	NA	7q21.3	7	95324583		PON1 - PON3	ENSG00000005421	ENSG00000105852		51	35289	rs705379-G	rs705379	0	705379	regulatory_region_variant	1	0.522524	3e-08	7522878745280330		0.0204191	[0.013-0.028] unit increase	NR [11722792] (imputed)	N	free cholesterol:total lipids ratio, high density lipoprotein cholesterol measurement	http://www.ebi.ac.uk/efo/EFO_0020945, http://www.ebi.ac.uk/efo/EFO_0004612	GCST90092897	Genome-wide genotyping array
2022-04-27	35213538	Richardson TG	2022-02-25	PLoS Biol	www.ncbi.nlm.nih.gov/pubmed/35213538	Characterising metabolomic signatures of lipid-modifying therapies through drug target mendelian randomisation.	Cholesteryl ester levels in small HDL	115,082 European ancestry individuals	NA	7q21.3	7	95325384		PON1 - PON3	ENSG00000005421	ENSG00000105852		852	34488	rs854572-C	rs854572	0	854572	intergenic_variant	1	0.473898	5e-08	7301029995663980		0.0227748	[0.015-0.031] unit decrease	NR [11722792] (imputed)	N	cholesteryl ester measurement, high density lipoprotein cholesterol measurement	http://www.ebi.ac.uk/efo/EFO_0010351, http://www.ebi.ac.uk/efo/EFO_0004612	GCST90092946	Genome-wide genotyping array
2022-04-27	35213538	Richardson TG	2022-02-25	PLoS Biol	www.ncbi.nlm.nih.gov/pubmed/35213538	Characterising metabolomic signatures of lipid-modifying therapies through drug target mendelian randomisation.	Cholesteryl esters to total lipids ratio in small HDL	115,082 European ancestry individuals	NA	7q21.3	7	95325384		PON1 - PON3	ENSG00000005421	ENSG00000105852		852	34488	rs854572-C	rs854572	0	854572	intergenic_variant	1	0.473898	7e-09	8154901959985740		0.0236012	[0.016-0.032] unit decrease	NR [11722792] (imputed)	N	cholesteryl esters:total lipids ratio, high density lipoprotein cholesterol measurement	http://www.ebi.ac.uk/efo/EFO_0020944, http://www.ebi.ac.uk/efo/EFO_0004612	GCST90092947	Genome-wide genotyping array
2022-04-27	35213538	Richardson TG	2022-02-25	PLoS Biol	www.ncbi.nlm.nih.gov/pubmed/35213538	Characterising metabolomic signatures of lipid-modifying therapies through drug target mendelian randomisation.	Free cholesterol to total lipids ratio in small HDL	115,082 European ancestry individuals	NA	7q21.3	7	95324583		PON1 - PON3	ENSG00000005421	ENSG00000105852		51	35289	rs705379-G	rs705379	0	705379	regulatory_region_variant	1	0.522524	8e-09	8096910013008050		0.0228511	[0.015-0.031] unit increase	NR [11722792] (imputed)	N	free cholesterol:total lipids ratio, high density lipoprotein cholesterol measurement	http://www.ebi.ac.uk/efo/EFO_0020945, http://www.ebi.ac.uk/efo/EFO_0004612	GCST90092949	Genome-wide genotyping array
2023-08-31	36764567	Davyson E	2023-02-09	Biol Psychiatry	www.ncbi.nlm.nih.gov/pubmed/36764567	Metabolomic Investigation of Major Depressive Disorder Identifies a Potentially Causal Association With Polyunsaturated Fatty Acids.	Concentration of very large HDL particles (UKB data field 23551)	88,329 European ancestry individuals	NA	7q21.3	7	95324583		PON1 - PON3	ENSG00000005421	ENSG00000105852		51	35289	rs705379-A	rs705379	0	705379	regulatory_region_variant	1	0.476483	5e-11	1.0301e+16		0.0285728	[0.02-0.037] unit decrease	NR [16366144] (imputed)	N	high density lipoprotein cholesterol measurement	http://www.ebi.ac.uk/efo/EFO_0004612	GCST90269648	Genome-wide genotyping array
2023-08-31	36764567	Davyson E	2023-02-09	Biol Psychiatry	www.ncbi.nlm.nih.gov/pubmed/36764567	Metabolomic Investigation of Major Depressive Disorder Identifies a Potentially Causal Association With Polyunsaturated Fatty Acids.	Total lipids in very large HDL (UKB data field 23552)	88,329 European ancestry individuals	NA	7q21.3	7	95324583		PON1 - PON3	ENSG00000005421	ENSG00000105852		51	35289	rs705379-A	rs705379	0	705379	regulatory_region_variant	1	0.476483	2e-11	1.0699e+16		0.0289993	[0.02-0.038] unit decrease	NR [16366144] (imputed)	N	total lipids in very large HDL measurement	http://www.ebi.ac.uk/efo/EFO_0022312	GCST90269649	Genome-wide genotyping array
2023-08-31	36764567	Davyson E	2023-02-09	Biol Psychiatry	www.ncbi.nlm.nih.gov/pubmed/36764567	Metabolomic Investigation of Major Depressive Disorder Identifies a Potentially Causal Association With Polyunsaturated Fatty Acids.	Free cholesterol in very large HDL (UKB data field 23556)	88,329 European ancestry individuals	NA	7q21.3	7	95324583		PON1 - PON3	ENSG00000005421	ENSG00000105852		51	35289	rs705379-A	rs705379	0	705379	regulatory_region_variant	1	0.476483	6e-10	9221848749616350		0.0277692	[0.019-0.037] unit decrease	NR [16366144] (imputed)	N	free cholesterol in very large HDL measurement	http://www.ebi.ac.uk/efo/EFO_0022273	GCST90269653	Genome-wide genotyping array
2023-08-31	36764567	Davyson E	2023-02-09	Biol Psychiatry	www.ncbi.nlm.nih.gov/pubmed/36764567	Metabolomic Investigation of Major Depressive Disorder Identifies a Potentially Causal Association With Polyunsaturated Fatty Acids.	Cholesterol in very large HDL (UKB data field 23554)	88,329 European ancestry individuals	NA	7q21.3	7	95324583		PON1 - PON3	ENSG00000005421	ENSG00000105852		51	35289	rs705379-A	rs705379	0	705379	regulatory_region_variant	1	0.476483	7e-10	9154901959985740		0.0269082	[0.018-0.035] unit decrease	NR [16366144] (imputed)	N	cholesterol in very large HDL measurement	http://www.ebi.ac.uk/efo/EFO_0022229	GCST90269651	Genome-wide genotyping array
2023-08-31	36764567	Davyson E	2023-02-09	Biol Psychiatry	www.ncbi.nlm.nih.gov/pubmed/36764567	Metabolomic Investigation of Major Depressive Disorder Identifies a Potentially Causal Association With Polyunsaturated Fatty Acids.	Phospholipids in very large HDL (UKB data field 23553)	88,329 European ancestry individuals	NA	7q21.3	7	95324583		PON1 - PON3	ENSG00000005421	ENSG00000105852		51	35289	rs705379-A	rs705379	0	705379	regulatory_region_variant	1	0.476483	2e-11	1.0699e+16		0.0292088	[0.021-0.038] unit decrease	NR [16366144] (imputed)	N	phospholipids in very large HDL measurement	http://www.ebi.ac.uk/efo/EFO_0022298	GCST90269650	Genome-wide genotyping array
2023-08-31	36764567	Davyson E	2023-02-09	Biol Psychiatry	www.ncbi.nlm.nih.gov/pubmed/36764567	Metabolomic Investigation of Major Depressive Disorder Identifies a Potentially Causal Association With Polyunsaturated Fatty Acids.	Cholesteryl esters in very large HDL (UKB data field 23555)	88,329 European ancestry individuals	NA	7q21.3	7	95324583		PON1 - PON3	ENSG00000005421	ENSG00000105852		51	35289	rs705379-A	rs705379	0	705379	regulatory_region_variant	1	0.476483	1e-09	9.0		0.0264949	[0.018-0.035] unit decrease	NR [16366144] (imputed)	N	cholesteryl ester measurement	http://www.ebi.ac.uk/efo/EFO_0010351	GCST90269652	Genome-wide genotyping array
2023-08-31	36764567	Davyson E	2023-02-09	Biol Psychiatry	www.ncbi.nlm.nih.gov/pubmed/36764567	Metabolomic Investigation of Major Depressive Disorder Identifies a Potentially Causal Association With Polyunsaturated Fatty Acids.	Free cholesterol in large HDL (UKB data field 23563)	88,329 European ancestry individuals	NA	7q21.3	7	95324583		PON1 - PON3	ENSG00000005421	ENSG00000105852		51	35289	rs705379-A	rs705379	0	705379	regulatory_region_variant	1	0.476483	5e-10	9301029995663980		0.0263944	[0.018-0.035] unit decrease	NR [16366144] (imputed)	N	free cholesterol in large HDL measurement	http://www.ebi.ac.uk/efo/EFO_0022157	GCST90269660	Genome-wide genotyping array
2023-04-03	34648354	Pietzner M	2021-11-12	Science	www.ncbi.nlm.nih.gov/pubmed/34648354	Mapping the proteo-genomic convergence of human diseases.	Guanylate-binding protein 2 levels	10,708 European ancestry individuals	NA	7q21.3	7	95324583		PON1 - PON3	ENSG00000005421	ENSG00000105852		51	35289	rs705379-A	rs705379	0	705379	regulatory_region_variant	1	0.48	6e-25	2.42218e+16		0.134	[0.11-0.16] unit decrease	Affymetrix, Illumina [10200000] (imputed)	N	protein measurement	http://www.ebi.ac.uk/efo/EFO_0004747	GCST90247696	Genome-wide genotyping array
2023-04-03	34648354	Pietzner M	2021-11-12	Science	www.ncbi.nlm.nih.gov/pubmed/34648354	Mapping the proteo-genomic convergence of human diseases.	T-cell surface protein tactile levels	10,708 European ancestry individuals	NA	7q21.3	7	95324583		PON1 - PON3	ENSG00000005421	ENSG00000105852		51	35289	rs705379-A	rs705379	0	705379	regulatory_region_variant	1	0.48	9e-25	2.40458e+16		0.136	[0.11-0.16] unit decrease	Affymetrix, Illumina [10200000] (imputed)	N	T-cell surface protein tactile measurement	http://www.ebi.ac.uk/efo/EFO_0802115	GCST90249758	Genome-wide genotyping array
2023-04-03	34648354	Pietzner M	2021-11-12	Science	www.ncbi.nlm.nih.gov/pubmed/34648354	Mapping the proteo-genomic convergence of human diseases.	Testis-expressed sequence 29 protein levels	10,708 European ancestry individuals	NA	7q21.3	7	95324583		PON1 - PON3	ENSG00000005421	ENSG00000105852		51	35289	rs705379-A	rs705379	0	705379	regulatory_region_variant	1	0.48	5e-29	2830102999566390		0.15	[0.12-0.18] unit decrease	Affymetrix, Illumina [10200000] (imputed)	N	testis-expressed sequence 29 protein measurement	http://www.ebi.ac.uk/efo/EFO_0802125	GCST90249809	Genome-wide genotyping array
2023-04-03	34648354	Pietzner M	2021-11-12	Science	www.ncbi.nlm.nih.gov/pubmed/34648354	Mapping the proteo-genomic convergence of human diseases.	Proteasome subunit beta type-9 levels	10,708 European ancestry individuals	NA	7q21.3	7	95324583		PON1 - PON3	ENSG00000005421	ENSG00000105852		51	35289	rs705379-A	rs705379	0	705379	regulatory_region_variant	1	0.48	1e-26	26.0		0.145	[0.12-0.17] unit decrease	Affymetrix, Illumina [10200000] (imputed)	N	protein measurement	http://www.ebi.ac.uk/efo/EFO_0004747	GCST90249140	Genome-wide genotyping array
2023-04-03	34648354	Pietzner M	2021-11-12	Science	www.ncbi.nlm.nih.gov/pubmed/34648354	Mapping the proteo-genomic convergence of human diseases.	Group XIIB secretory phospholipase A2-like protein levels	10,708 European ancestry individuals	NA	7q21.3	7	95324583		PON1 - PON3	ENSG00000005421	ENSG00000105852		51	35289	rs705379-A	rs705379	0	705379	regulatory_region_variant	1	0.48	1e-13	13.0		0.101	[0.074-0.128] unit decrease	Affymetrix, Illumina [10200000] (imputed)	N	group XIIB secretory phospholipase A2-like protein measurement	http://www.ebi.ac.uk/efo/EFO_0801657	GCST90247838	Genome-wide genotyping array
2023-08-31	36764567	Davyson E	2023-02-09	Biol Psychiatry	www.ncbi.nlm.nih.gov/pubmed/36764567	Metabolomic Investigation of Major Depressive Disorder Identifies a Potentially Causal Association With Polyunsaturated Fatty Acids.	Average diameter for HDL particles (UKB data field 23433)	88,329 European ancestry individuals	NA	7q21.3	7	95324583		PON1 - PON3	ENSG00000005421	ENSG00000105852		51	35289	rs705379-A	rs705379	0	705379	regulatory_region_variant	1	0.476483	1e-11	11.0		0.0291908	[0.021-0.038] unit decrease	NR [16366144] (imputed)	N	high density lipoprotein particle size measurement	http://www.ebi.ac.uk/efo/EFO_0008592	GCST90269530	Genome-wide genotyping array
2023-08-31	36764567	Davyson E	2023-02-09	Biol Psychiatry	www.ncbi.nlm.nih.gov/pubmed/36764567	Metabolomic Investigation of Major Depressive Disorder Identifies a Potentially Causal Association With Polyunsaturated Fatty Acids.	Free cholesterol to total lipids in large HDL percentage (UKB data field 23637)	88,329 European ancestry individuals	NA	7q21.3	7	95324583		PON1 - PON3	ENSG00000005421	ENSG00000105852		51	35289	rs705379-A	rs705379	0	705379	regulatory_region_variant	1	0.476483	3e-11	1.05229e+16		0.0297771	[0.021-0.039] unit decrease	NR [16366144] (imputed)	N	free cholesterol to total lipids in large HDL percentage	http://www.ebi.ac.uk/efo/EFO_0022279	GCST90269734	Genome-wide genotyping array
2022-04-27	35213538	Richardson TG	2022-02-25	PLoS Biol	www.ncbi.nlm.nih.gov/pubmed/35213538	Characterising metabolomic signatures of lipid-modifying therapies through drug target mendelian randomisation.	Phospholipids to total lipids ratio in small HDL	115,082 European ancestry individuals	NA	7q21.3	7	95403127		PON3 - PON2	ENSG00000105852	ENSG00000105854		6752	1735	rs10686867-C	rs10686867	0	10686867	intergenic_variant	1	0.748041	2e-13	1.2699e+16		0.0337727	[0.025-0.043] unit decrease	NR [11722792] (imputed)	N	phospholipids:total lipids ratio, high density lipoprotein cholesterol measurement	http://www.ebi.ac.uk/efo/EFO_0020946, http://www.ebi.ac.uk/efo/EFO_0004612	GCST90092953	Genome-wide genotyping array

### Sheet: PPT2 PRRT 
DATE ADDED TO CATALOG	PUBMEDID	FIRST AUTHOR	DATE	JOURNAL	LINK	STUDY	DISEASE/TRAIT	INITIAL SAMPLE SIZE	REPLICATION SAMPLE SIZE	REGION	CHR_ID	CHR_POS	REPORTED GENE(S)	MAPPED_GENE	UPSTREAM_GENE_ID	DOWNSTREAM_GENE_ID	SNP_GENE_IDS	UPSTREAM_GENE_DISTANCE	DOWNSTREAM_GENE_DISTANCE	STRONGEST SNP-RISK ALLELE	SNPS	MERGED	SNP_ID_CURRENT	CONTEXT	INTERGENIC	RISK ALLELE FREQUENCY	P-VALUE	PVALUE_MLOG	P-VALUE (TEXT)	OR or BETA	95% CI (TEXT)	PLATFORM [SNPS PASSING QC]	CNV	MAPPED_TRAIT	MAPPED_TRAIT_URI	STUDY ACCESSION	GENOTYPING TECHNOLOGY
2013-06-05	23362303	Wu JH	2013-01-29	Circ Cardiovasc Genet	www.ncbi.nlm.nih.gov/pubmed/23362303	Genome-wide association study identifies novel loci associated with concentrations of four plasma phospholipid fatty acids in the de novo lipogenesis pathway: results from the Cohorts for Heart and Aging Research in Genomic Epidemiology (CHARGE) consortium.	Oleic acid (18:1n-9) levels	8,961 European ancestry individuals		6p21.32	6	32159700	EGFL8, AGPAT1, PPT2	PPT2-EGFL8, PPT2			ENSG00000258388, ENSG00000221988			rs3134950-A	rs3134950	0	3134950	intron_variant	0	NR	1e-06	6.0		0.0945	unit decrease	Affymetrix, Illumina [~ 2500000] (imputed)	N	fatty acid measurement	http://www.ebi.ac.uk/efo/EFO_0005110	GCST001834	Genome-wide genotyping array
2014-11-15	24823311	Guan W	2014-05-13	Circ Cardiovasc Genet	www.ncbi.nlm.nih.gov/pubmed/24823311	Genome-wide association study of plasma N6 polyunsaturated fatty acids within the cohorts for heart and aging research in genomic epidemiology consortium.	Plasma omega-6 polyunsaturated fatty acid levels (adrenic acid)	8,631 European ancestry individuals	NA	6p21.32	6	32159700	AGPAT1, PPT2	PPT2-EGFL8, PPT2			ENSG00000258388, ENSG00000221988			rs3134950-A	rs3134950	0	3134950	intron_variant	0	0.625	6e-06	5221848749616350		0.01	[NR] unit decrease	Affymetrix, Illumina [~ 2500000] (imputed)	N	omega-6 polyunsaturated fatty acid measurement	http://www.ebi.ac.uk/efo/EFO_0005680	GCST002448	Genome-wide genotyping array
2016-02-24	25987655	Fernandez CA	2015-05-18	Blood	www.ncbi.nlm.nih.gov/pubmed/25987655	Genome-wide analysis links NFATC2 with asparaginase hypersensitivity.	Asparaginase hypersensitivity in acute lymphoblastic leukemia	3,126 child cases	182 child cases	6p21.32	6	32154695	PPT2	PPT2, PPT2-EGFL8			ENSG00000221988, ENSG00000258388			rs3096696-A	rs3096696	0	3096696	missense_variant	0	NR	4e-06	5.39794e+16		1478		Affymetrix [NR]	N	asparaginase hypersensitivity	http://www.ebi.ac.uk/efo/EFO_0004881	GCST002915	Genome-wide genotyping array
2019-03-18	30643258	Karlsson Linner R	2019-01-14	Nat Genet	www.ncbi.nlm.nih.gov/pubmed/30643258	Genome-wide association analyses of risk tolerance and risky behaviors in over 1 million individuals identify hundreds of loci and shared genetic influences.	General risk tolerance (MTAG)	975,353 European ancestry individuals	NA	6p21.32	6	32159700	PPT2	PPT2-EGFL8, PPT2			ENSG00000258388, ENSG00000221988			rs3134950-A	rs3134950	0	3134950	intron_variant	0	0.624	1e-10	10.0		0.0079	[0.0055-0.0103] unit decrease	Affymetrix, Illumina [5869552] (imputed)	N	risk-taking behaviour	http://www.ebi.ac.uk/efo/EFO_0008579	GCST007325	Genome-wide genotyping array
2019-03-18	30643258	Karlsson Linner R	2019-01-14	Nat Genet	www.ncbi.nlm.nih.gov/pubmed/30643258	Genome-wide association analyses of risk tolerance and risky behaviors in over 1 million individuals identify hundreds of loci and shared genetic influences.	Risk-taking tendency (4-domain principal component model)	315,894 European ancestry individuals	NA	6p21.32	6	32159700	EGFL8	PPT2-EGFL8, PPT2			ENSG00000258388, ENSG00000221988			rs3134950-A	rs3134950	0	3134950	intron_variant	0	0.622	1e-08	8.0		0.01510972	[0.0099-0.0203] unit decrease	Affymetrix [~ 11515000] (imputed)	N	risk-taking behaviour	http://www.ebi.ac.uk/efo/EFO_0008579	GCST007323	Genome-wide genotyping array
2022-02-17	34503513	Harshfield EL	2021-09-10	BMC Med	www.ncbi.nlm.nih.gov/pubmed/34503513	Genome-wide analysis of blood lipid metabolites in over 5000 South Asians reveals biological insights at cardiometabolic disease loci.	Phosphatidylcholine_32:0_[M+H]1+/Phosphatidylethanolamine_35:0_[M+H]1+/Phosphatidate_37:1_[M+NH4]1+ levels	13,814 British ancestry individuals	NA	6p21.32	6	32159700		PPT2-EGFL8, PPT2			ENSG00000258388, ENSG00000221988			rs3134950-C	rs3134950	0	3134950	intron_variant	0	NR	3e-16	1.55229e+16		0.100569	[0.076-0.125] unit decrease	Affymetrix [87696910] (imputed)	N	phosphatidylcholine measurement	http://www.ebi.ac.uk/efo/EFO_0010226	GCST90060270	Genome-wide genotyping array
2021-12-13	34469753	Kachuri L	2021-08-26	Am J Hum Genet	www.ncbi.nlm.nih.gov/pubmed/34469753	Genetic determinants of blood-cell traits influence susceptibility to childhood acute lymphoblastic leukemia.	Lymphocyte count	234,778 European ancestry individuals	100,554 European ancestry individuals	6p21.32	6	32160617		PPT2-EGFL8, PPT2			ENSG00000258388, ENSG00000221988			rs9267812-C	rs9267812	0	9267812	intron_variant	0	0.865	9e-41	4.00458e+16				Affymetrix [10369434] (imputed)	N	lymphocyte count	http://www.ebi.ac.uk/efo/EFO_0004587	GCST90085815	Genome-wide genotyping array
2021-12-13	34469753	Kachuri L	2021-08-26	Am J Hum Genet	www.ncbi.nlm.nih.gov/pubmed/34469753	Genetic determinants of blood-cell traits influence susceptibility to childhood acute lymphoblastic leukemia.	Neutrophil count	234,802 European ancestry individuals	100,556 European ancestry individuals	6p21.32	6	32160617		PPT2-EGFL8, PPT2			ENSG00000258388, ENSG00000221988			rs9267812-C	rs9267812	0	9267812	intron_variant	0	0.865	2e-29	2869897000433600				Affymetrix [10369434] (imputed)	N	neutrophil count	http://www.ebi.ac.uk/efo/EFO_0004833	GCST90056178	Genome-wide genotyping array
2021-12-13	34469753	Kachuri L	2021-08-26	Am J Hum Genet	www.ncbi.nlm.nih.gov/pubmed/34469753	Genetic determinants of blood-cell traits influence susceptibility to childhood acute lymphoblastic leukemia.	Monocyte count	234,690 European ancestry individuals	100,494 European ancestry individuals	6p21.32	6	32160617		PPT2-EGFL8, PPT2			ENSG00000258388, ENSG00000221988			rs9267812-C	rs9267812	0	9267812	intron_variant	0	0.865	7e-20	1.91549e+16				Affymetrix [10369434] (imputed)	N	monocyte count	http://www.ebi.ac.uk/efo/EFO_0005091	GCST90056177	Genome-wide genotyping array
2021-12-13	34469753	Kachuri L	2021-08-26	Am J Hum Genet	www.ncbi.nlm.nih.gov/pubmed/34469753	Genetic determinants of blood-cell traits influence susceptibility to childhood acute lymphoblastic leukemia.	Platelet-to-lymphocyte ratio	234,552 European ancestry individuals	100,478 European ancestry individuals	6p21.32	6	32160617		PPT2-EGFL8, PPT2			ENSG00000258388, ENSG00000221988			rs9267812-C	rs9267812	0	9267812	intron_variant	0	0.865	1e-35	35.0				Affymetrix [10369434] (imputed)	N	platelet-to-lymphocyte ratio	http://www.ebi.ac.uk/efo/EFO_0008446	GCST90056184	Genome-wide genotyping array
2024-03-07	35121771	Choe EK	2022-02-04	Sci Rep	www.ncbi.nlm.nih.gov/pubmed/35121771	Leveraging deep phenotyping from health check-up cohort with 10,000 Korean individuals for phenome-wide association study of 136 traits.	FEV1/FVC ratio	9,539 Korean ancestry individuals	NA	6p21.32	6	32156647		PPT2-EGFL8, PPT2			ENSG00000258388, ENSG00000221988			rs10947233-T	rs10947233	0	10947233	intron_variant	0	0.164814	1e-15	15.0		0.871267	% decrease	Affymetrix [6860342] (imputed)	N	FEV/FVC ratio	http://www.ebi.ac.uk/efo/EFO_0004713	GCST90104248	Genome-wide genotyping array
2024-02-23	37164013	Andreu-Sanchez S	2023-04-25	Immunity	www.ncbi.nlm.nih.gov/pubmed/37164013	Phage display sequencing reveals that genetic, environmental, and intrinsic factors influence variation of human antibody epitope repertoire.	Seropositivity for gallus gallus ovomucoid precursor gallus peptide (twist_30726)	1,745 individuals	NA	6p21.32	6	32156174		PPT2, PPT2-EGFL8			ENSG00000221988, ENSG00000258388			rs3096694-?	rs3096694	0	3096694	intron_variant	0	NR	2e-13	1.2699e+16	(additive)	7354	z score increase	NR [4546708] (imputed)	N	animal allergen seropositivity	http://www.ebi.ac.uk/efo/EFO_0803597	GCST90295128	Genome-wide genotyping array
2023-01-10	29875488	Sun BB	2018-06-06	Nature	www.ncbi.nlm.nih.gov/pubmed/29875488	Genomic atlas of the human plasma proteome.	Rac GTPase-activating protein 1 levels (RACGAP1.13587.10.3)	3,301 European ancestry individuals	NA	6p21.32	6	32160617		PPT2-EGFL8, PPT2			ENSG00000258388, ENSG00000221988			rs9267812-T	rs9267812	0	9267812	intron_variant	0	0.136	1e-30	30.0		0.4	[-0.32--0.48] unit decrease	Affymetrix [10572788] (imputed)	N	rac GTPase-activating protein 1 measurement	http://www.ebi.ac.uk/efo/EFO_0801985	GCST90242576	Genome-wide genotyping array
2021-12-13	34469753	Kachuri L	2021-08-26	Am J Hum Genet	www.ncbi.nlm.nih.gov/pubmed/34469753	Genetic determinants of blood-cell traits influence susceptibility to childhood acute lymphoblastic leukemia.	Basophil count	234,678 European ancestry individuals	100,513 European ancestry individuals	6p21.32	6	32160617		PPT2-EGFL8, PPT2			ENSG00000258388, ENSG00000221988			rs9267812-C	rs9267812	0	9267812	intron_variant	0	0.865	8e-22	2.10969e+16				Affymetrix [10369434] (imputed)	N	basophil count	http://www.ebi.ac.uk/efo/EFO_0005090	GCST90056179	Genome-wide genotyping array
2019-08-05	31043758	Warrington NM	2019-05-01	Nat Genet	www.ncbi.nlm.nih.gov/pubmed/31043758	Maternal and fetal genetic effects on birth weight and their relevance to cardio-metabolic risk factors.	Birth weight	298,142 European ancestry individuals, 6,635 African American individuals, 1,449 Filipino individuals, 420 Turkish individuals, 365 Moroccan individuals, 395 Surinamese individuals, 1,052 Afro-Caribbean individuals, 612 Hispanic individuals, 1,180 Thai individuals, 840 Chinese ancestry individuals, 10,133 individuals	NR	6p21.32	6	32160617	PPT2	PPT2-EGFL8, PPT2			ENSG00000258388, ENSG00000221988			rs9267812-T	rs9267812	0	9267812	intron_variant	0	0.132705	3e-09	8522878745280330		0.022969	[0.015-0.031] unit increase	Affymetrix, Illumina [15144367] (imputed)	N	birth weight	http://www.ebi.ac.uk/efo/EFO_0004344	GCST008362	Genome-wide genotyping array
2019-08-05	31043758	Warrington NM	2019-05-01	Nat Genet	www.ncbi.nlm.nih.gov/pubmed/31043758	Maternal and fetal genetic effects on birth weight and their relevance to cardio-metabolic risk factors.	Offspring birth weight	210,267 European ancestry individuals, 19,802 individuals	NR	6p21.32	6	32160617	PPT2	PPT2-EGFL8, PPT2			ENSG00000258388, ENSG00000221988			rs9267812-T	rs9267812	0	9267812	intron_variant	0	0.135386	2e-06	5698970004336010		0.021886	[0.013-0.031] unit increase	Affymetrix, Illumina [14869762] (imputed)	N	birth weight, parental genotype effect measurement	http://www.ebi.ac.uk/efo/EFO_0004344, http://www.ebi.ac.uk/efo/EFO_0005939	GCST008363	Genome-wide genotyping array
2023-11-15	37907536	Ottensmann L	2023-10-31	Nat Commun	www.ncbi.nlm.nih.gov/pubmed/37907536	Genome-wide association analysis of plasma lipidome identifies 495 genetic associations.	Phosphatidylcholine (16:0_16:0) levels	7,174 Finnish ancestry individuals	NA	6p21.32	6	32159700		PPT2-EGFL8, PPT2			ENSG00000258388, ENSG00000221988			rs3134950-C	rs3134950	0	3134950	intron_variant	0	0.416518	1e-08	8.0		0.0966721	[0.064-0.13] unit increase	Illumina [11318730] (imputed)	N	level of Phosphatidylcholine (16:0_16:0) in blood serum	http://purl.obolibrary.org/obo/OBA_2045067	GCST90277277	Genome-wide genotyping array
2023-02-27	36543808	Do AR	2022-12-21	Sci Rep	www.ncbi.nlm.nih.gov/pubmed/36543808	A genome-wide association study implicates the pleiotropic effect of NMUR2 on asthma and COPD.	Asthma or chronic obstructive pulmonary disease (pleiotropy)	1,391 Korean ancestry asthma cases, 1,091 Korean ancestry COPD cases, 5,346 Korean ancestry controls	13,475 European ancestry asthma cases, 7,822 European ancestry COPD cases, 109,871 European ancestry controls	6p21.32	6	32156647		PPT2-EGFL8, PPT2			ENSG00000258388, ENSG00000221988			rs10947233-?	rs10947233	0	10947233	intron_variant	0	NR	2e-06	5698970004336010		0.21	unit increase	NR [4933459] (imputed)	N	asthma, chronic obstructive pulmonary disease	http://purl.obolibrary.org/obo/MONDO_0004979, http://www.ebi.ac.uk/efo/EFO_0000341	GCST90255359	Genome-wide genotyping array
2023-02-27	36543808	Do AR	2022-12-21	Sci Rep	www.ncbi.nlm.nih.gov/pubmed/36543808	A genome-wide association study implicates the pleiotropic effect of NMUR2 on asthma and COPD.	Chronic obstructive pulmonary disease	1,091 Korean ancestry cases, 5,346 Korean ancestry controls	7,822 European ancestry cases, 109,871 European ancestry controls	6p21.32	6	32156647		PPT2-EGFL8, PPT2			ENSG00000258388, ENSG00000221988			rs10947233-?	rs10947233	0	10947233	intron_variant	0	NR	1e-07	7.0	(East Asian)	0.47	unit decrease	NR [4933459] (imputed)	N	chronic obstructive pulmonary disease	http://www.ebi.ac.uk/efo/EFO_0000341	GCST90255361	Genome-wide genotyping array
2025-01-15	38459180	Yang ML	2024-03-08	Nat Med	www.ncbi.nlm.nih.gov/pubmed/38459180	Sex-specific genetic architecture of blood pressure.	Pulse pressure	349,328 British ancestry individuals	144,022 European ancestry,African ancestry,Asian ancestry individuals	6p21.32	6	32159700		PPT2-EGFL8, PPT2			ENSG00000258388, ENSG00000221988			rs3134950-C	rs3134950	0	3134950	intron_variant	0	NR	4e-21	2.03979e+16		0.02	[0.016-0.024] unit decrease	Affymetrix [10561049] (imputed)	N	pulse pressure measurement	http://www.ebi.ac.uk/efo/EFO_0005763	GCST90301701	Genome-wide genotyping array, Exome genotyping array [UK BiLEVE | UK Biobank Axiom Arrays]
2024-10-03	39280063	Willems SM	2023-10-20	Wellcome Open Res	www.ncbi.nlm.nih.gov/pubmed/39280063	Large-scale exome array summary statistics resources for glycemic traits to aid effector gene prioritization.	Glycated hemoglobin HbA1c levels	8,819 African American individuals, 2,644 East Asian ancestry individuals, 122,446 European ancestry individuals, 2,327 Hispanic individuals, 7,824 South Asian ancestry individuals	NA	6p21.32	6	32154695		PPT2, PPT2-EGFL8			ENSG00000221988, ENSG00000258388			rs3096696-A	rs3096696	0	3096696	missense_variant	0	0.192034	9e-06	5045757490560670				Illumina [243061]	N	HbA1c measurement	http://www.ebi.ac.uk/efo/EFO_0004541	GCST90256420	Genome-wide genotyping array
2024-04-04	22952805	Adrianto I	2012-08-27	PLoS One	www.ncbi.nlm.nih.gov/pubmed/22952805	Genome-wide association study of African and European Americans implicates multiple shared and ethnic specific loci in sarcoidosis susceptibility.	Sarcoidosis	1,273 African American cases, 1,645 African American controls, 442 European ancestry cases, 2,284 European ancestry controls	NA	6p21.32	6	32161657		PPT2, PPT2-EGFL8			ENSG00000221988, ENSG00000258388			rs12524510-A	rs12524510	0	12524510	intron_variant	0	NR	6e-06	5221848749616350				Illumina [NR] (imputed)	N	sarcoidosis	http://purl.obolibrary.org/obo/MONDO_0019338	GCST90397906	Genome-wide genotyping array
2022-12-02	34989438	Zhu X	2022-01-06	Genet Epidemiol	www.ncbi.nlm.nih.gov/pubmed/34989438	Genome-wide pleiotropy analysis identifies novel blood pressure variants and improves its polygenic risk scores.	Blood pressure (pleiotropy model 2 SBP adjusted for estimated causal effects x DBP)	757,601 European ancestry individuals, 318,891 European ancestry, African American or Afro-Caribbean, Native American ancestry, Asian ancestry individuals	NA	6p21.32	6	32156174		PPT2-EGFL8, PPT2			ENSG00000258388, ENSG00000221988			rs143601752-?	rs143601752	1	3096694	intron_variant	0	NR	5e-09	8301029995663980		0.20427094	[0.11-0.3] unit decrease	NR [7100000] (imputed)	N	diastolic blood pressure, systolic blood pressure	http://www.ebi.ac.uk/efo/EFO_0006336, http://www.ebi.ac.uk/efo/EFO_0006335	GCST90239829	Genome-wide genotyping array
2022-07-01	35361970	Okbay A	2022-03-31	Nat Genet	www.ncbi.nlm.nih.gov/pubmed/35361970	Polygenic prediction of educational attainment within and between families from genome-wide association analyses in 3 million individuals.	Educational attainment	3,037,499 European ancestry individuals	NA	6p21.32	6	32160617		PPT2-EGFL8, PPT2			ENSG00000258388, ENSG00000221988			rs9267812-T	rs9267812	0	9267812	intron_variant	0	0.1338	2e-15	1.4699e+16		0.0123153	[0.0093-0.0153] unit decrease	Illumina [10675380] (imputed)	N	educational attainment	http://www.ebi.ac.uk/efo/EFO_0011015	GCST90105038	Genome-wide genotyping array
2025-01-06	39024449	Verma A	2024-07-19	Science	www.ncbi.nlm.nih.gov/pubmed/39024449	Diversity and scale: Genetic architecture of 2068 traits in the VA Million Veteran Program.	systolic blood pressure (SBP, maximum, inv-normal transformed)	119,334 African American or Afro-Caribbean individuals, 57,991 Hispanic or Latin American individuals, 6,422 East Asian ancestry individuals, 425,750 European ancestry individuals	NA	6p21.32	6	32159700		PPT2-EGFL8, PPT2			ENSG00000258388, ENSG00000221988			rs3134950-C	rs3134950	0	3134950	intron_variant	0	0.3676	6e-12	1.12218e+16		0.01832	[0.013-0.024] unit decrease	NR [44300000] (imputed)	N	systolic blood pressure	http://www.ebi.ac.uk/efo/EFO_0006335	GCST90480705	Genome-wide genotyping array
2022-08-15	34382107	Wei J	2021-08-11	Hernia	www.ncbi.nlm.nih.gov/pubmed/34382107	Identification of fifty-seven novel loci for abdominal wall hernia development and their biological and clinical implications: results from the UK Biobank.	Inguinal hernia	13,047 European ancestry cases, 262,499 European ancestry controls	4,450 European ancestry cases, 87,398 European ancestry controls	6p21.32	6	32164195		PPT2-EGFL8			ENSG00000258388			rs3132941-G	rs3132941	0	3132941	intron_variant	0	0.87	3e-08	7522878745280330		2025-01-01		Affymetrix [8568156] (imputed)	N	Inguinal hernia	http://purl.obolibrary.org/obo/HP_0000023	GCST90027168	Genome-wide genotyping array
2023-02-09	36224396	Yengo L	2022-10-12	Nature	www.ncbi.nlm.nih.gov/pubmed/36224396	A saturated map of common genetic variants associated with human height.	Height	4,080,687 European ancestry individuals	49,160 European ancestry individuals	6p21.32	6	32164456		PPT2-EGFL8			ENSG00000258388			rs2269424-A	rs2269424	0	2269424	intron_variant	0	0.2508	1e-196	196.0		0.0252	[0.024-0.027] unit decrease	Affymetrix, Illumina [1385132] (imputed)	N	body height	http://www.ebi.ac.uk/efo/EFO_0004339	GCST90245843	Genome-wide genotyping array
2015-05-29	21323541	Stanescu HC	2011-02-22	N Engl J Med	www.ncbi.nlm.nih.gov/pubmed/21323541	Risk HLA-DQA1 and PLA(2)R1 alleles in idiopathic membranous nephropathy.	Idiopathic membranous nephropathy	556 European ancestry cases, 2,338 European ancestry controls	NA	6p21.32	6	32166733	EGFL8	PPT2-EGFL8, EGFL8			ENSG00000258388, ENSG00000241404			rs3096697-T	rs3096697	0	3096697	missense_variant	0	0.2054	1e-41	41.0		1958-02-01	[NR]	Illumina [242824]	N	membranous glomerulonephritis	http://www.ebi.ac.uk/efo/EFO_0004254	GCST000984	Genome-wide genotyping array
2012-03-27	22359512	Demirkan A	2012-02-16	PLoS Genet	www.ncbi.nlm.nih.gov/pubmed/22359512	Genome-wide association study identifies novel loci associated with circulating phospho- and sphingolipid concentrations.	Phospholipid levels (plasma)	4,034 European ancestry individuals	NA	6p21.32	6	32168770	AGPAT1	PPT2-EGFL8, AGPAT1			ENSG00000258388, ENSG00000204310			rs1061808-?	rs1061808	0	1061808	3_prime_UTR_variant	0	NR	8e-10	9096910013008050	(proportions)	0.9	[NR] % increase	Illumina [NR] (imputed)	N	phospholipid measurement	http://www.ebi.ac.uk/efo/EFO_0004639	GCST001414	Genome-wide genotyping array
2019-03-07	30578418	Giri A	2018-12-21	Nat Genet	www.ncbi.nlm.nih.gov/pubmed/30578418	Trans-ethnic association study of blood pressure determinants in over 750,000 individuals.	Pulse pressure	365,998 European ancestry individuals, 63,490 African ancestry individuals, 22,802 Hispanic individuals, 4,792 Asian ancestry individuals, 2,695 Native American ancestry individuals	299,024 European ancestry individuals, 17,277 individuals	6p21.32	6	32168770	AGPAT1	PPT2-EGFL8, AGPAT1			ENSG00000258388, ENSG00000204310			rs1061808-T	rs1061808	0	1061808	3_prime_UTR_variant	0	0.3698	1e-23	23.0		0.25	[0.2-0.3] mmHg decrease	Affymetrix [NR] (imputed)	N	pulse pressure measurement	http://www.ebi.ac.uk/efo/EFO_0005763	GCST007269	Genome-wide genotyping array
2020-09-14	32541925	Vujkovic M	2020-06-15	Nat Genet	www.ncbi.nlm.nih.gov/pubmed/32541925	Discovery of 318 new risk loci for type 2 diabetes and related vascular outcomes among 1.4 million participants in a multi-ancestry meta-analysis.	Type 2 diabetes	148,726 European ancestry cases, 24,646 African American cases, 8,616 Hispanic cases, 46,511 Asian ancestry cases, 965,732 European ancestry controls, 31,446 African American controls, 11,829 Hispanic controls, 169,776 Asian ancestry controls	NA	6p21.32	6	32170768	NR	PPT2-EGFL8, AGPAT1			ENSG00000258388, ENSG00000204310			rs3130283-C	rs3130283	0	3130283	3_prime_UTR_variant	0	0.8533	6e-27	2.62218e+16		0.0617	[0.051-0.073] unit increase	Affymetrix, Illumina [at least 945603] (imputed)	N	type 2 diabetes mellitus	http://purl.obolibrary.org/obo/MONDO_0005148	GCST010557	Genome-wide genotyping array
2024-03-28	37500982	He D	2023-07-27	Osteoporos Int	www.ncbi.nlm.nih.gov/pubmed/37500982	A longitudinal genome-wide association study of bone mineral density mean and variability in the UK Biobank.	Bone mineral density mean	5,862 South Asian ancestry individuals	NA	6p21.32	6	32167051		EGFL8, PPT2-EGFL8			ENSG00000241404, ENSG00000258388			rs140776878-?	rs140776878	0	140776878	intron_variant	0	NR	1e-44	44.0				NR [NR] (imputed)	N	bone density	http://www.ebi.ac.uk/efo/EFO_0003923	GCST90321120	Genome-wide genotyping array
2022-02-15	35078996	Gudjonsson A	2022-01-25	Nat Commun	www.ncbi.nlm.nih.gov/pubmed/35078996	A genome-wide association study of serum proteins reveals shared loci with common diseases.	Serum levels of protein IFNAR1	5,357 Icelandic ancestry individuals	NA	6p21.32	6	32170840		AGPAT1, PPT2-EGFL8			ENSG00000204310, ENSG00000258388			rs114004994-C	rs114004994	0	114004994	3_prime_UTR_variant	0	0.04783	3e-14	1.35229e+16		0.323386	[0.24-0.41] unit decrease	Illumina [7506463] (imputed)	N	blood protein measurement	http://www.ebi.ac.uk/efo/EFO_0007937	GCST90089270	Genome-wide genotyping array
2022-02-17	34503513	Harshfield EL	2021-09-10	BMC Med	www.ncbi.nlm.nih.gov/pubmed/34503513	Genome-wide analysis of blood lipid metabolites in over 5000 South Asians reveals biological insights at cardiometabolic disease loci.	Phosphatidylcholine_32:0_[M+H]1+/Phosphatidylethanolamine_35:0_[M+H]1+/Phosphatidate_37:1_[M+NH4]1+ levels	13,814 British ancestry individuals	NA	6p21.32	6	32168770		PPT2-EGFL8, AGPAT1			ENSG00000258388, ENSG00000204310			rs1061808-T	rs1061808	0	1061808	3_prime_UTR_variant	0	NR	1e-15	15.0		0.0960224	[0.072-0.12] unit decrease	Affymetrix [87696910] (imputed)	N	phosphatidylcholine measurement	http://www.ebi.ac.uk/efo/EFO_0010226	GCST90060270	Genome-wide genotyping array
2024-02-23	37164013	Andreu-Sanchez S	2023-04-25	Immunity	www.ncbi.nlm.nih.gov/pubmed/37164013	Phage display sequencing reveals that genetic, environmental, and intrinsic factors influence variation of human antibody epitope repertoire.	Seropositivity for streptococcus pneumoniae peptide (agilent_227833)	1,745 individuals	NA	6p21.32	6	32164950		EGFL8, PPT2-EGFL8			ENSG00000241404, ENSG00000258388			rs3134949-?	rs3134949	0	3134949	intron_variant	0	NR	4e-09	8397940008672030	(additive)	1987-05-01	z score increase	NR [4546708] (imputed)	N	streptococcus seropositivity	http://www.ebi.ac.uk/efo/EFO_0803651	GCST90295774	Genome-wide genotyping array
2024-12-09	39436105	Cushing-Damm KC	2024-10-22	mSphere	www.ncbi.nlm.nih.gov/pubmed/39436105	Genetic insight into the relationship between inflammatory bowel disease and &lt;i&gt;Clostridioides difficile&lt;/i&gt; infection.	Clostridioides difficle infection	3,500 European ancestry cases, 674,323 European ancestry controls	NA	6p21.32	6	32168770		PPT2-EGFL8, AGPAT1			ENSG00000258388, ENSG00000204310			rs1061808-T	rs1061808	0	1061808	3_prime_UTR_variant	0	0.3901	5e-06	5301029995663980		0.1184	[0.068-0.169] unit increase	NR [16404493] (imputed)	N	clostridium difficile infection	http://www.ebi.ac.uk/efo/EFO_0009130	GCST90474667	Genome-wide genotyping array
2024-02-23	37164013	Andreu-Sanchez S	2023-04-25	Immunity	www.ncbi.nlm.nih.gov/pubmed/37164013	Phage display sequencing reveals that genetic, environmental, and intrinsic factors influence variation of human antibody epitope repertoire.	Seropositivity for staphylococcus aureus subsp. aureus MRSA252 peptide (agilent_84757)	1,745 individuals	NA	6p21.32	6	32170768		PPT2-EGFL8, AGPAT1			ENSG00000258388, ENSG00000204310			rs3130283-?	rs3130283	0	3130283	3_prime_UTR_variant	0	NR	4e-37	3639794000867200	(additive)	12739	z score increase	NR [4546708] (imputed)	N	staphylococcus seropositivity	http://www.ebi.ac.uk/efo/EFO_0803650	GCST90295573	Genome-wide genotyping array
2024-02-23	37164013	Andreu-Sanchez S	2023-04-25	Immunity	www.ncbi.nlm.nih.gov/pubmed/37164013	Phage display sequencing reveals that genetic, environmental, and intrinsic factors influence variation of human antibody epitope repertoire.	Seropositivity for staphylococcus aureus peptide (agilent_222322)	1,745 individuals	NA	6p21.32	6	32170768		PPT2-EGFL8, AGPAT1			ENSG00000258388, ENSG00000204310			rs3130283-?	rs3130283	0	3130283	3_prime_UTR_variant	0	NR	2e-09	8698970004336010	(additive)	6029	z score increase	NR [4546708] (imputed)	N	staphylococcus seropositivity	http://www.ebi.ac.uk/efo/EFO_0803650	GCST90295551	Genome-wide genotyping array
2024-02-23	37164013	Andreu-Sanchez S	2023-04-25	Immunity	www.ncbi.nlm.nih.gov/pubmed/37164013	Phage display sequencing reveals that genetic, environmental, and intrinsic factors influence variation of human antibody epitope repertoire.	Seropositivity for lactobacillus phage LFEINF peptide (twist_88894)	1,745 individuals	NA	6p21.32	6	32170768		PPT2-EGFL8, AGPAT1			ENSG00000258388, ENSG00000204310			rs3130283-?	rs3130283	0	3130283	3_prime_UTR_variant	0	NR	1e-39	39.0	(additive)	13.19	z score increase	NR [4546708] (imputed)	N	lactobacillus phage virus seropositivity	http://www.ebi.ac.uk/efo/EFO_0803663	GCST90294657	Genome-wide genotyping array
2024-02-23	37164013	Andreu-Sanchez S	2023-04-25	Immunity	www.ncbi.nlm.nih.gov/pubmed/37164013	Phage display sequencing reveals that genetic, environmental, and intrinsic factors influence variation of human antibody epitope repertoire.	Seropositivity for lactobacillus phage LFEINF peptide (twist_64023)	1,745 individuals	NA	6p21.32	6	32170768		PPT2-EGFL8, AGPAT1			ENSG00000258388, ENSG00000204310			rs3130283-?	rs3130283	0	3130283	3_prime_UTR_variant	0	NR	6e-29	2.82218e+16	(additive)	11173	z score increase	NR [4546708] (imputed)	N	lactobacillus phage virus seropositivity	http://www.ebi.ac.uk/efo/EFO_0803663	GCST90294658	Genome-wide genotyping array
2023-01-10	29875488	Sun BB	2018-06-06	Nature	www.ncbi.nlm.nih.gov/pubmed/29875488	Genomic atlas of the human plasma proteome.	Tenascin-X levels (TNXB.5698.60.3)	3,301 European ancestry individuals	NA	6p21.32	6	32168770		PPT2-EGFL8, AGPAT1			ENSG00000258388, ENSG00000204310			rs1061808-G	rs1061808	0	1061808	3_prime_UTR_variant	0	0.631	8e-37	3.60969e+16		0.32	[0.28-0.36] unit increase	Affymetrix [10572788] (imputed)	N	tenascin-X measurement	http://www.ebi.ac.uk/efo/EFO_0802121	GCST90242979	Genome-wide genotyping array
2021-10-18	34046847	Yao Y	2021-05-27	Endocrine	www.ncbi.nlm.nih.gov/pubmed/34046847	Evaluate the effects of serum urate level on bone mineral density: a genome-wide gene-environment interaction analysis in UK Biobank cohort.	Femur bone mineral density x serum urate levels interaction	2,225 men, 2,350 women	NA	6p21.32	6	32170840	PPT2-EGFL8	AGPAT1, PPT2-EGFL8			ENSG00000204310, ENSG00000258388			rs114004994-?	rs114004994	0	114004994	3_prime_UTR_variant	0	NR	5e-09	8301029995663980		180656	[NR] unit decrease	Affymetrix [NR] (imputed)	N	urate measurement, bone density	http://www.ebi.ac.uk/efo/EFO_0004531, http://www.ebi.ac.uk/efo/EFO_0003923	GCST012490	Genome-wide genotyping array
2023-11-15	37907536	Ottensmann L	2023-10-31	Nat Commun	www.ncbi.nlm.nih.gov/pubmed/37907536	Genome-wide association analysis of plasma lipidome identifies 495 genetic associations.	Triacylglycerol (50:1) levels	7,143 Finnish ancestry individuals	NA	6p21.32	6	32168770		PPT2-EGFL8, AGPAT1			ENSG00000258388, ENSG00000204310			rs1061808-T	rs1061808	0	1061808	3_prime_UTR_variant	0	0.415866	4e-09	8397940008672030		0.0997619	[0.067-0.133] unit increase	Illumina [11318730] (imputed)	N	triacylglycerol 50:1 measurement	http://www.ebi.ac.uk/efo/EFO_0010408	GCST90277387	Genome-wide genotyping array
2022-07-05	35668104	Cadby G	2022-06-06	Nat Commun	www.ncbi.nlm.nih.gov/pubmed/35668104	Comprehensive genetic analysis of the human lipidome identifies loci associated with lipid homeostasis with links to coronary artery disease.	Triacylglycerol (50:1) [NL-18:1] levels	4,492 European ancestry individuals	1,565 European ancestry individuals	6p21.32	6	32168770		PPT2-EGFL8, AGPAT1			ENSG00000258388, ENSG00000204310			rs1061808-G	rs1061808	0	1061808	3_prime_UTR_variant	0	NR	9e-15	1.40458e+16		0.175	[0.13-0.22] unit increase	Illumina [13869437] (imputed)	N	triacylglycerol 50:1 measurement	http://www.ebi.ac.uk/efo/EFO_0010408	GCST90025781	Genome-wide genotyping array
2022-07-05	35668104	Cadby G	2022-06-06	Nat Commun	www.ncbi.nlm.nih.gov/pubmed/35668104	Comprehensive genetic analysis of the human lipidome identifies loci associated with lipid homeostasis with links to coronary artery disease.	Triacylglycerol (50:2) [NL-18:2] levels	4,492 European ancestry individuals	1,565 European ancestry individuals	6p21.32	6	32168770		PPT2-EGFL8, AGPAT1			ENSG00000258388, ENSG00000204310			rs1061808-G	rs1061808	0	1061808	3_prime_UTR_variant	0	NR	2e-15	1.4699e+16		0.179	[0.13-0.22] unit increase	Illumina [13869437] (imputed)	N	triacylglycerol 50:2 measurement	http://www.ebi.ac.uk/efo/EFO_0010409	GCST90025784	Genome-wide genotyping array
2022-07-05	35668104	Cadby G	2022-06-06	Nat Commun	www.ncbi.nlm.nih.gov/pubmed/35668104	Comprehensive genetic analysis of the human lipidome identifies loci associated with lipid homeostasis with links to coronary artery disease.	Triacylglycerol (50:1) [NL-18:1] levels	4,492 European ancestry individuals	NA	6p21.32	6	32168770		PPT2-EGFL8, AGPAT1			ENSG00000258388, ENSG00000204310			rs1061808-G	rs1061808	0	1061808	3_prime_UTR_variant	0	NR	2e-30	2969897000433600		0.256	[0.21-0.3] unit increase	Illumina [13869437] (imputed)	N	triacylglycerol 50:1 measurement	http://www.ebi.ac.uk/efo/EFO_0010408	GCST90024542	Genome-wide genotyping array
2022-07-05	35668104	Cadby G	2022-06-06	Nat Commun	www.ncbi.nlm.nih.gov/pubmed/35668104	Comprehensive genetic analysis of the human lipidome identifies loci associated with lipid homeostasis with links to coronary artery disease.	Triacylglycerol (50:2) [NL-18:2] levels	4,492 European ancestry individuals	NA	6p21.32	6	32168770		PPT2-EGFL8, AGPAT1			ENSG00000258388, ENSG00000204310			rs1061808-G	rs1061808	0	1061808	3_prime_UTR_variant	0	NR	1e-32	32.0		0.267	[0.22-0.31] unit increase	Illumina [13869437] (imputed)	N	triacylglycerol 50:2 measurement	http://www.ebi.ac.uk/efo/EFO_0010409	GCST90024545	Genome-wide genotyping array
2022-08-24	35762941	Plotnikov D	2022-06-01	Invest Ophthalmol Vis Sci	www.ncbi.nlm.nih.gov/pubmed/35762941	High Blood Pressure and Intraocular Pressure: A Mendelian Randomization Study.	Pulse pressure	526,001 European ancestry individuals	NA	6p21.32	6	32168770		PPT2-EGFL8, AGPAT1			ENSG00000258388, ENSG00000204310			rs1061808-T	rs1061808	0	1061808	3_prime_UTR_variant	0	NR	7e-24	2.31549e+16		0.2814	[0.23-0.34] unit decrease	NR [NR] (imputed)	N	pulse pressure measurement	http://www.ebi.ac.uk/efo/EFO_0005763	GCST90132905	Genome-wide genotyping array
2024-02-08	36357675	Surendran P	2022-11-10	Nat Med	www.ncbi.nlm.nih.gov/pubmed/36357675	Rare and common genetic determinants of metabolic individuality and their effects on human health.	1,2-dipalmitoyl-gpc (16:0/16:0) levels	14,296 European ancestry individuals	5,698 European ancestry individuals	6p21.32	6	32168770		PPT2-EGFL8, AGPAT1			ENSG00000258388, ENSG00000204310			rs1061808-T	rs1061808	0	1061808	3_prime_UTR_variant	0	0.3665	3e-23	2.25229e+16		0.1031178	[0.083-0.123] unit decrease	Affymetrix [NR] (imputed)	N	1,2-dipalmitoyl-GPC (16:0/16:0) measurement	http://www.ebi.ac.uk/efo/EFO_0800189	GCST90244873	Genome-wide genotyping array
2021-12-14	34594039	Sakaue S	2021-09-30	Nat Genet	www.ncbi.nlm.nih.gov/pubmed/34594039	A cross-population atlas of genetic associations for 220 human phenotypes.	Angina pectoris	30,025 European ancestry cases, 440,906 European ancestry controls, 14,007 East Asian ancestry cases, 145,158 East Asian ancestry controls	NA	6p21.32	6	32170768		PPT2-EGFL8, AGPAT1			ENSG00000258388, ENSG00000204310			rs3130283-C	rs3130283	0	3130283	3_prime_UTR_variant	0	NR	3e-11	1.05229e+16		0.0776	[0.055-0.101] unit increase	Affymetrix, Illumina [25842036] (imputed)	N	angina pectoris	http://www.ebi.ac.uk/efo/EFO_0003913	GCST90018793	Genome-wide genotyping array
2024-08-05	38448586	Karjalainen MK	2024-03-06	Nature	www.ncbi.nlm.nih.gov/pubmed/38448586	Genome-wide characterization of circulating metabolic biomarkers.	Ratio of saturated fatty acids to total fatty acids	4,435 East Asian ancestry individuals, 11,340 South Asian ancestry individuals, 120,241 European ancestry individuals	NA	6p21.32	6	32168770		PPT2-EGFL8, AGPAT1			ENSG00000258388, ENSG00000204310			rs1061808-T	rs1061808	0	1061808	3_prime_UTR_variant	0	0.3816	6e-34	3.32218e+16		0.0496	[0.042-0.058] unit decrease	Affymetrix, Illumina, Perlegen [13380651] (imputed)	N	fatty acid measurement	http://www.ebi.ac.uk/efo/EFO_0005110	GCST90302078	Genome-wide genotyping array, Genome-wide sequencing [Various]
2022-04-27	35213538	Richardson TG	2022-02-25	PLoS Biol	www.ncbi.nlm.nih.gov/pubmed/35213538	Characterising metabolomic signatures of lipid-modifying therapies through drug target mendelian randomisation.	Average diameter for LDL particles	115,082 European ancestry individuals	NA	6p21.32	6	32168770		PPT2-EGFL8, AGPAT1			ENSG00000258388, ENSG00000204310			rs1061808-T	rs1061808	0	1061808	3_prime_UTR_variant	0	0.3719	6e-09	8221848749616350		0.0242981	[0.016-0.032] unit increase	NR [11722792] (imputed)	N	low density lipoprotein particle size measurement	http://www.ebi.ac.uk/efo/EFO_0008593	GCST90092889	Genome-wide genotyping array
2024-10-16	38062574	Zhang W	2023-12-08	Chin Med J (Engl)	www.ncbi.nlm.nih.gov/pubmed/38062574	Bidirectional relationship between type 2 diabetes mellitus and coronary artery disease: Prospective cohort study and genetic analyses.	Type 2 diabetes mellitus or coronary artery disease (pleiotropy)	74,124 European ancestry type 2 diabetes cases, 181,522 European ancestry coronary artery disease cases, 1,808,174 European ancestry controls	NA	6p21.32	6	32170768		PPT2-EGFL8, AGPAT1			ENSG00000258388, ENSG00000204310			rs3130283-?	rs3130283	0	3130283	3_prime_UTR_variant	0	NR	5e-19	1830102999566390				NR [NR]	N	type 2 diabetes mellitus, coronary artery disease	http://purl.obolibrary.org/obo/MONDO_0005148, http://www.ebi.ac.uk/efo/EFO_0001645	GCST90451698	Genome-wide genotyping array
2024-10-16	38062574	Zhang W	2023-12-08	Chin Med J (Engl)	www.ncbi.nlm.nih.gov/pubmed/38062574	Bidirectional relationship between type 2 diabetes mellitus and coronary artery disease: Prospective cohort study and genetic analyses.	Type 2 diabetes mellitus adjusted for BMI or coronary artery disease (pleiotropy)	50,409 European ancestry type 2 diabetes adjusted for BMI cases, 181,522 European ancestry coronary artery disease cases, 1,508,065 European ancestry controls	NA	6p21.32	6	32170768		PPT2-EGFL8, AGPAT1			ENSG00000258388, ENSG00000204310			rs3130283-?	rs3130283	0	3130283	3_prime_UTR_variant	0	NR	1e-14	14.0				NR [NR]	N	type 2 diabetes mellitus, coronary artery disease	http://purl.obolibrary.org/obo/MONDO_0005148, http://www.ebi.ac.uk/efo/EFO_0001645	GCST90451699	Genome-wide genotyping array
2024-05-14	37705021	Zhang L	2023-09-13	BMC Med	www.ncbi.nlm.nih.gov/pubmed/37705021	Impact of gallstone disease on the risk of stroke and coronary artery disease: evidence from prospective observational studies and genetic analyses.	Gall stone disease or coronary artery disease	43,639 European ancestry gall stone disease cases, 181,522 European ancestry coronary artery disease cases, 1,490,966 European ancestry controls	NA	6p21.32	6	32170768		PPT2-EGFL8, AGPAT1			ENSG00000258388, ENSG00000204310			rs3130283-?	rs3130283	0	3130283	3_prime_UTR_variant	0	NR	7e-12	1.11549e+16				NR [NR] (imputed)	N	gallstones, coronary artery disease	http://www.ebi.ac.uk/efo/EFO_0004210, http://www.ebi.ac.uk/efo/EFO_0001645	GCST90428732	Genome-wide genotyping array
2023-01-09	35050183	Hysi PG	2022-01-11	Metabolites	www.ncbi.nlm.nih.gov/pubmed/35050183	Metabolome Genome-Wide Association Study Identifies 74 Novel Genomic Regions Influencing Plasma Metabolites Levels.	1,2-dipalmitoyl-gpc (16:0/16:0) levels	8,809 European ancestry individuals	NA	6p21.32	6	32168770		PPT2-EGFL8, AGPAT1			ENSG00000258388, ENSG00000204310			rs1061808-T	rs1061808	0	1061808	3_prime_UTR_variant	0	NR	4e-22	2.13979e+16		0.149	[0.12-0.18] unit decrease	Affymetrix [10000000] (imputed)	N	1,2-dipalmitoyl-GPC (16:0/16:0) measurement	http://www.ebi.ac.uk/efo/EFO_0800189	GCST90102655	Genome-wide genotyping array
2021-12-14	34594039	Sakaue S	2021-09-30	Nat Genet	www.ncbi.nlm.nih.gov/pubmed/34594039	A cross-population atlas of genetic associations for 220 human phenotypes.	Pulse pressure	360,863 European ancestry individuals, 145,445 East Asian ancestry individuals	NA	6p21.32	6	32168770		PPT2-EGFL8, AGPAT1			ENSG00000258388, ENSG00000204310			rs1061808-G	rs1061808	0	1061808	3_prime_UTR_variant	0	NR	1e-22	22.0		0.0181	[0.015-0.022] unit increase	Affymetrix, Illumina [20537391] (imputed)	N	pulse pressure measurement	http://www.ebi.ac.uk/efo/EFO_0005763	GCST90018970	Genome-wide genotyping array
2023-06-22	37277652	Schlosser P	2023-06-05	Nat Genet	www.ncbi.nlm.nih.gov/pubmed/37277652	Genetic studies of paired metabolomes reveal enzymatic and transport processes at the interface of plasma and urine.	Plasma 1,2-dipalmitoyl-GPC (16:0/16:0) levels in chronic kidney disease	4,959 European ancestry individuals	NA	6p21.32	6	32168770		PPT2-EGFL8, AGPAT1			ENSG00000258388, ENSG00000204310			rs1061808-G	rs1061808	0	1061808	3_prime_UTR_variant	0	0.66	6e-19	1.82218e+16		0.047	[0.037-0.057] unit increase	Illumina [7723843] (imputed)	N	1,2-dipalmitoyl-GPC (16:0/16:0) measurement	http://www.ebi.ac.uk/efo/EFO_0800189	GCST90264302	Genome-wide genotyping array
2024-07-18	37377963	Wen YP	2023-06-12	Front Immunol	www.ncbi.nlm.nih.gov/pubmed/37377963	Identifying shared genetic loci and common risk genes of rheumatoid arthritis associated with three autoimmune diseases based on large-scale cross-trait genome-wide association studies.	Rheumatoid arthritis or irritable bowel disease	5,082 European ancestry rheumatoid arthritis cases, 3,878 European ancestry inflammatory bowel disease cases, at least 447,182 European ancestry controls	NA	6p21.32	6	32167360		PPT2-EGFL8, EGFL8			ENSG00000258388, ENSG00000241404			rs41268924-?	rs41268924	0	41268924	synonymous_variant	0	NR	4e-58	5739794000867200				NR [623944]	N	rheumatoid arthritis, irritable bowel syndrome	http://www.ebi.ac.uk/efo/EFO_0000685, http://www.ebi.ac.uk/efo/EFO_0000555	GCST90302862	Genome-wide genotyping array
2024-02-15	36635386	Chen Y	2023-01-12	Nat Genet	www.ncbi.nlm.nih.gov/pubmed/36635386	Genomic atlas of the plasma metabolome prioritizes metabolites implicated in human diseases.	1,2-dipalmitoyl-gpc (16:0/16:0) levels	8,264 European ancestry individuals	NA	6p21.32	6	32168770		PPT2-EGFL8, AGPAT1			ENSG00000258388, ENSG00000204310			rs1061808-G	rs1061808	0	1061808	3_prime_UTR_variant	0	0.631678	2e-37	3669897000433600		0.200092	[0.17-0.23] unit increase	Affymetrix [15431093] (imputed)	N	1,2-dipalmitoyl-GPC (16:0/16:0) measurement	http://www.ebi.ac.uk/efo/EFO_0800189	GCST90199660	Genome-wide genotyping array
2022-08-24	35762941	Plotnikov D	2022-06-01	Invest Ophthalmol Vis Sci	www.ncbi.nlm.nih.gov/pubmed/35762941	High Blood Pressure and Intraocular Pressure: A Mendelian Randomization Study.	Systolic blood pressure	526,001 European ancestry individuals	NA	6p21.32	6	32170768		PPT2-EGFL8, AGPAT1			ENSG00000258388, ENSG00000204310			rs3130283-A	rs3130283	0	3130283	3_prime_UTR_variant	0	NR	2e-11	1.0699e+16		0.3687	[0.26-0.48] unit decrease	NR [NR] (imputed)	N	systolic blood pressure	http://www.ebi.ac.uk/efo/EFO_0006335	GCST90132903	Genome-wide genotyping array

### Sheet: MIR548F5
No associations

### Sheet: FAM125A (MVB12
DATE ADDED TO CATALOG	PUBMEDID	FIRST AUTHOR	DATE	JOURNAL	LINK	STUDY	DISEASE/TRAIT	INITIAL SAMPLE SIZE	REPLICATION SAMPLE SIZE	REGION	CHR_ID	CHR_POS	REPORTED GENE(S)	MAPPED_GENE	UPSTREAM_GENE_ID	DOWNSTREAM_GENE_ID	SNP_GENE_IDS	UPSTREAM_GENE_DISTANCE	DOWNSTREAM_GENE_DISTANCE	STRONGEST SNP-RISK ALLELE	SNPS	MERGED	SNP_ID_CURRENT	CONTEXT	INTERGENIC	RISK ALLELE FREQUENCY	P-VALUE	PVALUE_MLOG	P-VALUE (TEXT)	OR or BETA	95% CI (TEXT)	PLATFORM [SNPS PASSING QC]	CNV	MAPPED_TRAIT	MAPPED_TRAIT_URI	STUDY ACCESSION	GENOTYPING TECHNOLOGY
2021-06-29	33462484	Sinnott-Armstrong N	2021-01-18	Nat Genet	www.ncbi.nlm.nih.gov/pubmed/33462484	Genetics of 35 blood and urine biomarkers in the UK Biobank.	Serum phosphate levels	312,888 European ancestry individuals, 5,568 African ancestry individuals, 6,685 South Asian ancestry individuals	NA	19p13.11	19	17419387	NR	MVB12A			ENSG00000141971			rs563878902-T	rs563878902	1	35233339	regulatory_region_variant	0	NR	2e-24	2369897000433600		0.1275	[0.1-0.15] unit increase	Affymetrix [9000000] (imputed)	N	blood phosphate measurement	http://www.ebi.ac.uk/efo/EFO_0010972	GCST90019516	Genome-wide genotyping array
2022-07-19	35320353	Kulyte A	2022-03-23	Diabetes	www.ncbi.nlm.nih.gov/pubmed/35320353	Genome-wide Association Study Identifies Genetic Loci Associated with Fat Cell Number and Overlap with Genetic Risk Loci For Type 2 Diabetes.	Abdominal fat cell number	896 individuals	NA	19p13.11	19	17432872		MVB12A			ENSG00000141971			rs12985272-A	rs12985272	0	12985272	intergenic_variant	0	0.04	7e-06	5154901959985740		0.073	[0.042-0.104] unit increase	NR [9714326]	N	abdominal fat cell number	http://www.ebi.ac.uk/efo/EFO_0021534	GCST90104785	Genome-wide genotyping array
2022-11-17	34887591	Graham SE	2021-12-09	Nature	www.ncbi.nlm.nih.gov/pubmed/34887591	The power of genetic diversity in genome-wide association studies of lipids.	Low density lipoprotein cholesterol levels	1,320,016 European ancestry individuals	NA	19p13.11	19	17416561		MVB12A, BISPR			ENSG00000141971, ENSG00000282851			rs11668883-A	rs11668883	0	11668883	intergenic_variant	0	0.810939	3e-10	9522878745280330		0.0132765	[0.0097-0.0168] unit decrease	NR [52000000] (imputed)	N	low density lipoprotein cholesterol measurement	http://www.ebi.ac.uk/efo/EFO_0004611	GCST90239658	Genome-wide genotyping array
2022-11-17	34887591	Graham SE	2021-12-09	Nature	www.ncbi.nlm.nih.gov/pubmed/34887591	The power of genetic diversity in genome-wide association studies of lipids.	Low density lipoprotein cholesterol levels	40,963 South Asian ancestry individuals, 48,057 Hispanic individuals, 99,432 Admixed African or African ancestry individuals, 146,492 East Asian ancestry individuals, 1,320,016 European ancestry individuals	NA	19p13.11	19	17416561		MVB12A, BISPR			ENSG00000141971, ENSG00000282851			rs11668883-?	rs11668883	0	11668883	intergenic_variant	0	NR	1e-11	11.0				NR [52000000] (imputed)	N	low density lipoprotein cholesterol measurement	http://www.ebi.ac.uk/efo/EFO_0004611	GCST90239655	Genome-wide genotyping array
2024-09-18	34857772	Png G	2021-12-02	Nat Commun	www.ncbi.nlm.nih.gov/pubmed/34857772	Mapping the serum proteome to neurological diseases using whole genome sequencing.	Bone marrow stromal antigen 2 levels	2,917 European ancestry individuals	NA	19p13.11	19	17406365		MVB12A, BISPR			ENSG00000141971, ENSG00000282851			rs2278233-T	rs2278233	0	2278233	regulatory_region_variant	0	0.8035	1e-11	11.0		0.2285	[0.16-0.29] unit increase	Illumina [12392482]	N	level of bone marrow stromal antigen 2 in blood serum	http://purl.obolibrary.org/obo/OBA_2040266	GCST90059910	Genome-wide sequencing [HiSeq X]

### Sheet: MAB21L1
No associated phenotypes

### Sheet: HMGB1 
DATE ADDED TO CATALOG	PUBMEDID	FIRST AUTHOR	DATE	JOURNAL	LINK	STUDY	DISEASE/TRAIT	INITIAL SAMPLE SIZE	REPLICATION SAMPLE SIZE	REGION	CHR_ID	CHR_POS	REPORTED GENE(S)	MAPPED_GENE	UPSTREAM_GENE_ID	DOWNSTREAM_GENE_ID	SNP_GENE_IDS	UPSTREAM_GENE_DISTANCE	DOWNSTREAM_GENE_DISTANCE	STRONGEST SNP-RISK ALLELE	SNPS	MERGED	SNP_ID_CURRENT	CONTEXT	INTERGENIC	RISK ALLELE FREQUENCY	P-VALUE	PVALUE_MLOG	P-VALUE (TEXT)	OR or BETA	95% CI (TEXT)	PLATFORM [SNPS PASSING QC]	CNV	MAPPED_TRAIT	MAPPED_TRAIT_URI	STUDY ACCESSION	GENOTYPING TECHNOLOGY
2017-06-12	28282560	Pott J	2017-02-24	Atherosclerosis	www.ncbi.nlm.nih.gov/pubmed/28282560	Genome-wide meta-analysis identifies novel loci of plaque burden in carotid artery.	Carotid plaque burden	7,189 European ancestry individuals	NA	13q12.3	13	30586162	HMGB1	HMGB1			ENSG00000189403			rs34344516-A	rs34344516	0	34344516	regulatory_region_variant	0	NR	8e-06	5096910013008050		0.14705782	[0.082-0.212] unit increase	Affymetrix [9576485] (imputed)	N	carotid plaque build	http://www.ebi.ac.uk/efo/EFO_0006501	GCST004162	Genome-wide genotyping array
2019-02-01	30573740	Yap CX	2018-12-20	Nat Commun	www.ncbi.nlm.nih.gov/pubmed/30573740	Dissection of genetic variation and evidence for pleiotropy in male pattern baldness.	Male-pattern baldness	205,327 European ancestry males	NA	13q12.3	13	30495833	NR	HMGB1			ENSG00000189403			rs9578178-A	rs9578178	0	9578178	intergenic_variant	0	0.427137	1e-09	9.0		0.019137	[0.013-0.025] unit decrease	NR [19129689] (imputed)	N	balding measurement	http://www.ebi.ac.uk/efo/EFO_0007825	GCST007020	Genome-wide genotyping array
2016-03-24	21116278	Furney SJ	2010-11-30	Mol Psychiatry	www.ncbi.nlm.nih.gov/pubmed/21116278	Genome-wide association with MRI atrophy measures as a quantitative trait locus for Alzheimer's disease.	Hippocampal volume	424 European ancestry mild cognitive impairment cases, 236 European ancestry Alzheimer's disease cases, 279 European ancestry controls	NA	13q12.3	13	30539242	HMGB1	HMGB1			ENSG00000189403			rs11618202-?	rs11618202	0	11618202	intergenic_variant	0	NR	7e-06	5154901959985740		3.0E-4	[NR] unit decrease	Illumina [478011]	N	hippocampal volume	http://www.ebi.ac.uk/efo/EFO_0005035	GCST000890	Genome-wide genotyping array
2020-09-21	32888493	Chen MH	2020-09-01	Cell	www.ncbi.nlm.nih.gov/pubmed/32888493	Trans-ethnic and Ancestry-Specific Blood-Cell Genetics in 746,667 Individuals from 5 Global Populations.	Eosinophil counts	474,237 European ancestry individuals	NA	13q12.3	13	30505047	NR	HMGB1			ENSG00000189403			rs12861824-C	rs12861824	0	12861824	intergenic_variant	0	0.275439	3e-18	1.75229e+16		0.020977	[0.016-0.026] SD unit decrease	Affymetrix, Illumina [50000174] (imputed)	N	eosinophil count	http://www.ebi.ac.uk/efo/EFO_0004842	GCST90002298	Genome-wide genotyping array
2020-09-21	32888493	Chen MH	2020-09-01	Cell	www.ncbi.nlm.nih.gov/pubmed/32888493	Trans-ethnic and Ancestry-Specific Blood-Cell Genetics in 746,667 Individuals from 5 Global Populations.	Eosinophil counts	583,850 African American or Afro-Caribbean, African ancestry, European ancestry, East Asian ancestry, Hispanic or Latin American and South Asian ancestry individuals	NA	13q12.3	13	30505047	NR	HMGB1			ENSG00000189403			rs12861824-C	rs12861824	0	12861824	intergenic_variant	0	0.272164	4e-16	1.53979e+16				Affymetrix, Illumina [19872809] (imputed)	N	eosinophil count	http://www.ebi.ac.uk/efo/EFO_0004842	GCST90002302	Genome-wide genotyping array
2024-10-18	39349817	Park S	2024-09-30	Nat Genet	www.ncbi.nlm.nih.gov/pubmed/39349817	Multivariate genomic analysis of 5‚Äâmillion people elucidates the genetic architecture of shared components of the metabolic syndrome.	Metabolic syndrome	1,384,348 European ancestry individuals	NA	13q12.3	13	30459095		HMGB1			ENSG00000189403			rs1045411-?	rs1045411	0	1045411	3_prime_UTR_variant	0	NR	7e-18	1.71549e+16		0.0114616	[0.0088-0.0141] unit increase	NR [2265555] (imputed)	N	metabolic syndrome	http://www.ebi.ac.uk/efo/EFO_0000195	GCST90444487	Genome-wide genotyping array
2020-09-18	32888494	Vuckovic D	2020-09-01	Cell	www.ncbi.nlm.nih.gov/pubmed/32888494	The Polygenic and Monogenic Basis of Blood Traits and Diseases.	Eosinophil counts	408,112 British individuals	NA	13q12.3	13	30497637	HMGB1	HMGB1			ENSG00000189403			rs112612237-A	rs112612237	0	112612237	intergenic_variant	0	0.015598	3e-12	1.15229e+16		0.062849164	[0.045-0.081] unit decrease	Affymetrix [93095623] (imputed)	N	eosinophil count	http://www.ebi.ac.uk/efo/EFO_0004842	GCST90002381	Genome-wide genotyping array
2020-09-18	32888494	Vuckovic D	2020-09-01	Cell	www.ncbi.nlm.nih.gov/pubmed/32888494	The Polygenic and Monogenic Basis of Blood Traits and Diseases.	Eosinophil counts	408,112 British individuals	NA	13q12.3	13	30505047	HMGB1	HMGB1			ENSG00000189403			rs12861824-C	rs12861824	0	12861824	intergenic_variant	0	0.27265	1e-16	16.0		0.022149475	[0.017-0.027] unit decrease	Affymetrix [93095623] (imputed)	N	eosinophil count	http://www.ebi.ac.uk/efo/EFO_0004842	GCST90002381	Genome-wide genotyping array
2020-01-08	30297969	Mahajan A	2018-10-08	Nat Genet	www.ncbi.nlm.nih.gov/pubmed/30297969	Fine-mapping type 2 diabetes loci to single-variant resolution using high-density imputation and islet-specific epigenome maps.	Type 2 diabetes	74,124 European ancestry cases, 824,006 European ancestry controls	NA	13q12.3	13	30468315	HMGB1	HMGB1			ENSG00000189403			rs11842871-G	rs11842871	0	11842871	intergenic_variant	0	0.7345	1e-08	8.0		2025-04-01	[1.03-1.06]	Affymetrix, Illumina [~ 27000000] (imputed)	N	type 2 diabetes mellitus	http://purl.obolibrary.org/obo/MONDO_0005148	GCST009379	Genome-wide genotyping array
2020-09-18	32888494	Vuckovic D	2020-09-01	Cell	www.ncbi.nlm.nih.gov/pubmed/32888494	The Polygenic and Monogenic Basis of Blood Traits and Diseases.	Eosinophil percentage of white cells	408,112 British individuals	NA	13q12.3	13	30497637	HMGB1	HMGB1			ENSG00000189403			rs112612237-A	rs112612237	0	112612237	intergenic_variant	0	0.015598	2e-12	1.1699e+16		0.063220516	[0.046-0.081] unit decrease	Affymetrix [93095623] (imputed)	N	eosinophil percentage of leukocytes	http://www.ebi.ac.uk/efo/EFO_0007991	GCST90002382	Genome-wide genotyping array
2020-09-18	32888494	Vuckovic D	2020-09-01	Cell	www.ncbi.nlm.nih.gov/pubmed/32888494	The Polygenic and Monogenic Basis of Blood Traits and Diseases.	Eosinophil percentage of white cells	408,112 British individuals	NA	13q12.3	13	30505047	HMGB1	HMGB1			ENSG00000189403			rs12861824-C	rs12861824	0	12861824	intergenic_variant	0	0.272657	9e-15	1.40458e+16		0.020723112	[0.015-0.026] unit decrease	Affymetrix [93095623] (imputed)	N	eosinophil percentage of leukocytes	http://www.ebi.ac.uk/efo/EFO_0007991	GCST90002382	Genome-wide genotyping array
2021-06-29	33462484	Sinnott-Armstrong N	2021-01-18	Nat Genet	www.ncbi.nlm.nih.gov/pubmed/33462484	Genetics of 35 blood and urine biomarkers in the UK Biobank.	Gamma glutamyl transferase levels	342,339 European ancestry individuals, 6,015 African ancestry individuals, 7,336 South Asian ancestry individuals	NA	13q12.3	13	30463766	NR	HMGB1			ENSG00000189403			rs2249825-C	rs2249825	0	2249825	5_prime_UTR_variant	0	NR	5e-11	1.0301e+16		0.0179	[0.013-0.023] unit decrease	Affymetrix [9000000] (imputed)	N	serum gamma-glutamyl transferase measurement	http://www.ebi.ac.uk/efo/EFO_0004532	GCST90019507	Genome-wide genotyping array
2021-06-29	33462484	Sinnott-Armstrong N	2021-01-18	Nat Genet	www.ncbi.nlm.nih.gov/pubmed/33462484	Genetics of 35 blood and urine biomarkers in the UK Biobank.	Urate levels	342,087 European ancestry individuals, 6,011 African ancestry individuals, 7,328 South Asian ancestry individuals	NA	13q12.3	13	30463766	NR	HMGB1			ENSG00000189403			rs2249825-C	rs2249825	0	2249825	5_prime_UTR_variant	0	NR	3e-10	9522878745280330		0.017	[0.012-0.022] unit decrease	Affymetrix [9000000] (imputed)	N	urate measurement	http://www.ebi.ac.uk/efo/EFO_0004531	GCST90019524	Genome-wide genotyping array
2024-10-23	39375568	Sidorenko J	2024-10-07	Nat Genet	www.ncbi.nlm.nih.gov/pubmed/39375568	Genetic architecture reconciles linkage and association studies of complex traits.	Body mass index	650,000 European ancestry individuals	NA	13q12.3	13	30459095		HMGB1			ENSG00000189403			rs1045411-C	rs1045411	0	1045411	3_prime_UTR_variant	0	0.7031	5e-15	1.4301e+16		0.0155	[0.012-0.019] unit increase	NR [1008385] (imputed)	N	body mass index	http://www.ebi.ac.uk/efo/EFO_0004340	GCST90446645	Genome-wide genotyping array
2020-09-21	32888493	Chen MH	2020-09-01	Cell	www.ncbi.nlm.nih.gov/pubmed/32888493	Trans-ethnic and Ancestry-Specific Blood-Cell Genetics in 746,667 Individuals from 5 Global Populations.	Mean corpuscular hemoglobin	486,823 European ancestry individuals	NA	13q12.3	13	30496075	NR	HMGB1			ENSG00000189403			rs9579583-C	rs9579583	0	9579583	intergenic_variant	0	0.982872	2e-20	1969897000433600		0.069135	[0.054-0.084] SD unit increase	Affymetrix, Illumina [50266654] (imputed)	N	mean corpuscular hemoglobin concentration	http://www.ebi.ac.uk/efo/EFO_0004528	GCST90002322	Genome-wide genotyping array
2020-09-21	32888493	Chen MH	2020-09-01	Cell	www.ncbi.nlm.nih.gov/pubmed/32888493	Trans-ethnic and Ancestry-Specific Blood-Cell Genetics in 746,667 Individuals from 5 Global Populations.	Mean corpuscular volume	696,882 African American or Afro-Caribbean, African ancestry, European ancestry, East Asian ancestry, Hispanic or Latin American and South Asian ancestry individuals	NA	13q12.3	13	30504374	NR	HMGB1			ENSG00000189403			rs9315015-C	rs9315015	0	9315015	regulatory_region_variant	0	0.967039	4e-24	2.33979e+16				Affymetrix, Illumina [24246363] (imputed)	N	mean corpuscular volume	http://www.ebi.ac.uk/efo/EFO_0004526	GCST90002338	Genome-wide genotyping array
2020-09-21	32888493	Chen MH	2020-09-01	Cell	www.ncbi.nlm.nih.gov/pubmed/32888493	Trans-ethnic and Ancestry-Specific Blood-Cell Genetics in 746,667 Individuals from 5 Global Populations.	Mean corpuscular volume	544,127 European ancestry individuals	NA	13q12.3	13	30496075	NR	HMGB1			ENSG00000189403			rs9579583-C	rs9579583	0	9579583	intergenic_variant	0	0.981773	3e-24	2.35229e+16		0.072481	[0.059-0.086] SD unit increase	Affymetrix, Illumina [50615308] (imputed)	N	mean corpuscular volume	http://www.ebi.ac.uk/efo/EFO_0004526	GCST90002334	Genome-wide genotyping array
2020-09-21	32888493	Chen MH	2020-09-01	Cell	www.ncbi.nlm.nih.gov/pubmed/32888493	Trans-ethnic and Ancestry-Specific Blood-Cell Genetics in 746,667 Individuals from 5 Global Populations.	Mean corpuscular hemoglobin	630,125 African American or Afro-Caribbean, African ancestry, European ancestry, East Asian ancestry, Hispanic or Latin American and South Asian ancestry individuals	NA	13q12.3	13	30496075	NR	HMGB1			ENSG00000189403			rs9579583-C	rs9579583	0	9579583	intergenic_variant	0	0.967508	2e-18	1769897000433600				Affymetrix, Illumina [20825802] (imputed)	N	mean corpuscular hemoglobin concentration	http://www.ebi.ac.uk/efo/EFO_0004528	GCST90002326	Genome-wide genotyping array
2020-09-18	32888494	Vuckovic D	2020-09-01	Cell	www.ncbi.nlm.nih.gov/pubmed/32888494	The Polygenic and Monogenic Basis of Blood Traits and Diseases.	Red blood cell count	408,112 British individuals	NA	13q12.3	13	30497151	HMGB1	HMGB1			ENSG00000189403			rs149180914-CAGA	rs149180914	0	149180914	intergenic_variant	0	0.015137	2e-10	9698970004336010		0.059142616	[0.041-0.077] unit increase	Affymetrix [93095623] (imputed)	N	erythrocyte count	http://www.ebi.ac.uk/efo/EFO_0004305	GCST90002403	Genome-wide genotyping array
2018-12-03	30348214	Zhang Q	2018-10-22	Genome Med	www.ncbi.nlm.nih.gov/pubmed/30348214	Genotype effects contribute to variation in longitudinal methylome patterns in older people.	DNA methylation variation (age effect)	Up to 954 individuals	NA	13q12.3	13	30462700	NR	HMGB1			ENSG00000189403			rs1060348-?	rs1060348	0	1060348	synonymous_variant	0	NR	1e-08	8.0				Illumina [7760689] (imputed)	N	DNA methylation	http://www.ebi.ac.uk/efo/EFO_0022599	GCST006660	Genome-wide genotyping array
2023-08-09	37038246	Chen HY	2023-04-11	Eur Heart J	www.ncbi.nlm.nih.gov/pubmed/37038246	Dyslipidemia, inflammation, calcification, and adiposity in aortic stenosis: a genome-wide study.	Aortic stenosis	13,765 European ancestry cases, 640,102 European ancestry controls	7,111 European ancestry cases, 83,717 European ancestry controls	13q12.3	13	30546927		HMGB1			ENSG00000189403			rs181753401-?	rs181753401	0	181753401	intergenic_variant	0	NR	2e-07	6698970004336010		1969-01-01	[1.38-2.06]	Affymetrix, Illumina [11591806] (imputed)	N	aortic stenosis	http://www.ebi.ac.uk/efo/EFO_0000266	GCST90276156	Genome-wide genotyping array
2022-12-12	36376304	Koskeridis F	2022-11-14	Nat Commun	www.ncbi.nlm.nih.gov/pubmed/36376304	Pleiotropic genetic architecture and novel loci for C-reactive protein levels.	Body mass index (MTAG)	694,649 European ancestry individuals	NA	13q12.3	13	30459095		HMGB1			ENSG00000189403			rs1045411-T	rs1045411	0	1045411	3_prime_UTR_variant	0	NR	2e-12	1.1699e+16		0.0127	[0.0092-0.0162] unit decrease	NR [6206408] (imputed)	N	body mass index	http://www.ebi.ac.uk/efo/EFO_0004340	GCST90179150	Genome-wide genotyping array
2023-03-08	36581621	Huang J	2022-12-29	Nat Commun	www.ncbi.nlm.nih.gov/pubmed/36581621	Genomics and phenomics of body mass index reveals a complex disease network.	Body mass index	1,122,049 European ancestry individuals	NA	13q12.3	13	30459095		HMGB1			ENSG00000189403			rs1045411-C	rs1045411	0	1045411	3_prime_UTR_variant	0	NR	4e-17	1.63979e+16		0.0141	[0.011-0.017] unit increase	Affymetrix [NR] (imputed)	N	body mass index	http://www.ebi.ac.uk/efo/EFO_0004340	GCST90255621	Genome-wide genotyping array
2024-05-14	38632349	Ghouse J	2024-04-17	Nat Genet	www.ncbi.nlm.nih.gov/pubmed/38632349	Integrative common and rare variant analyses provide insights into the genetic architecture of liver cirrhosis.	Gamma glutamyl transferase levels	875,069 European ancestry individuals	NA	13q12.3	13	30462505		HMGB1			ENSG00000189403			rs3742305-G	rs3742305	0	3742305	intron_variant	0	NR	1e-14	14.0		0.0045	[0.0033-0.0057] unit decrease	Affymetrix, Illumina [NR] (imputed)	N	serum gamma-glutamyl transferase measurement	http://www.ebi.ac.uk/efo/EFO_0004532	GCST90428730	Genome-wide genotyping array
2017-08-30	27863252	Astle WJ	2016-11-17	Cell	www.ncbi.nlm.nih.gov/pubmed/27863252	The Allelic Landscape of Human Blood Cell Trait Variation and Links to Common Complex Disease.	Mean corpuscular volume	172,433 European ancestry individuals	NA	13q12.3	13	30497658	HMGB1	HMGB1			ENSG00000189403			rs9508759-A	rs9508759	0	9508759	intergenic_variant	0	0.9879	6e-10	9221848749616350		0.1049438	[0.072-0.138] unit increase	Affymetrix [~ 2500000] (imputed)	N	mean corpuscular volume	http://www.ebi.ac.uk/efo/EFO_0004526	GCST004602	Genome-wide genotyping array
2017-08-30	27863252	Astle WJ	2016-11-17	Cell	www.ncbi.nlm.nih.gov/pubmed/27863252	The Allelic Landscape of Human Blood Cell Trait Variation and Links to Common Complex Disease.	Mean corpuscular volume	172,433 European ancestry individuals	NA	13q12.3	13	30499729	HMGB1	HMGB1			ENSG00000189403			rs9579586-C	rs9579586	0	9579586	intergenic_variant	0	0.4387	8e-12	1.10969e+16		0.02451618	[0.017-0.032] unit increase	Affymetrix [~ 2500000] (imputed)	N	mean corpuscular volume	http://www.ebi.ac.uk/efo/EFO_0004526	GCST004602	Genome-wide genotyping array
2017-08-30	27863252	Astle WJ	2016-11-17	Cell	www.ncbi.nlm.nih.gov/pubmed/27863252	The Allelic Landscape of Human Blood Cell Trait Variation and Links to Common Complex Disease.	Mean corpuscular hemoglobin	172,332 European ancestry individuals	NA	13q12.3	13	30488053	HMGB1	HMGB1			ENSG00000189403			rs7330209-C	rs7330209	0	7330209	intergenic_variant	0	0.4492	2e-10	9698970004336010		0.02281384	[0.016-0.03] unit increase	Affymetrix [~ 2500000] (imputed)	N	mean corpuscular hemoglobin	http://www.ebi.ac.uk/efo/EFO_0004527	GCST004630	Genome-wide genotyping array
2020-09-18	32888494	Vuckovic D	2020-09-01	Cell	www.ncbi.nlm.nih.gov/pubmed/32888494	The Polygenic and Monogenic Basis of Blood Traits and Diseases.	Mean corpuscular hemoglobin	408,112 British individuals	NA	13q12.3	13	30496075	HMGB1	HMGB1			ENSG00000189403			rs9579583-C	rs9579583	0	9579583	intergenic_variant	0	0.9829639	8e-13	1.20969e+16		0.061211508	[0.044-0.078] unit increase	Affymetrix [93095623] (imputed)	N	mean corpuscular hemoglobin	http://www.ebi.ac.uk/efo/EFO_0004527	GCST90002390	Genome-wide genotyping array
2020-09-18	32888494	Vuckovic D	2020-09-01	Cell	www.ncbi.nlm.nih.gov/pubmed/32888494	The Polygenic and Monogenic Basis of Blood Traits and Diseases.	Mean corpuscular hemoglobin	408,112 British individuals	NA	13q12.3	13	30503456	HMGB1	HMGB1			ENSG00000189403			rs10541209-T	rs10541209	0	10541209	intergenic_variant	0	0.440641	3e-10	9522878745280330		0.014286797	[0.0099-0.0187] unit increase	Affymetrix [93095623] (imputed)	N	mean corpuscular hemoglobin	http://www.ebi.ac.uk/efo/EFO_0004527	GCST90002390	Genome-wide genotyping array
2020-04-17	31669095	Zhu Z	2019-10-24	J Allergy Clin Immunol	www.ncbi.nlm.nih.gov/pubmed/31669095	Shared Genetic and Experimental Links between Obesity-Related Traits and Asthma Subtypes in UK Biobank.	Body mass index	457,822 European ancestry individuals	NA	13q12.3	13	30463766	NR	HMGB1			ENSG00000189403			rs2249825-?	rs2249825	0	2249825	5_prime_UTR_variant	0	NR	2e-13	1.2699e+16				Affymetrix [~ 8270000] (imputed)	N	body mass index	http://www.ebi.ac.uk/efo/EFO_0004340	GCST009871	Genome-wide genotyping array
2019-02-08	30595370	Kichaev G	2018-12-27	Am J Hum Genet	www.ncbi.nlm.nih.gov/pubmed/30595370	Leveraging Polygenic Functional Enrichment to Improve GWAS Power.	Eosinophil counts	approximately 440,000 European ancestry individuals	NA	13q12.3	13	30505047		HMGB1			ENSG00000189403			rs12861824-?	rs12861824	0	12861824	intergenic_variant	0	NR	7e-16	1.51549e+16				NR [~ 8900000] (imputed)	N	eosinophil count	http://www.ebi.ac.uk/efo/EFO_0004842	GCST007065	Genome-wide genotyping array
2019-02-08	30595370	Kichaev G	2018-12-27	Am J Hum Genet	www.ncbi.nlm.nih.gov/pubmed/30595370	Leveraging Polygenic Functional Enrichment to Improve GWAS Power.	Mean corpuscular hemoglobin	approximately 443,000 European ancestry individuals	NA	13q12.3	13	30496075		HMGB1			ENSG00000189403			rs9579583-?	rs9579583	0	9579583	intergenic_variant	0	NR	3e-17	1.65229e+16				NR [~ 8900000] (imputed)	N	mean corpuscular hemoglobin	http://www.ebi.ac.uk/efo/EFO_0004527	GCST007068	Genome-wide genotyping array
2020-09-18	32888494	Vuckovic D	2020-09-01	Cell	www.ncbi.nlm.nih.gov/pubmed/32888494	The Polygenic and Monogenic Basis of Blood Traits and Diseases.	Mean corpuscular volume	408,112 British individuals	NA	13q12.3	13	30497151	HMGB1	HMGB1			ENSG00000189403			rs149180914-CAGA	rs149180914	0	149180914	intergenic_variant	0	0.0151559999999999	6e-15	1.42218e+16		0.0785896	[0.062-0.096] unit decrease	Affymetrix [93095623] (imputed)	N	mean corpuscular volume	http://www.ebi.ac.uk/efo/EFO_0004526	GCST90002392	Genome-wide genotyping array
2020-09-18	32888494	Vuckovic D	2020-09-01	Cell	www.ncbi.nlm.nih.gov/pubmed/32888494	The Polygenic and Monogenic Basis of Blood Traits and Diseases.	Mean corpuscular volume	408,112 British individuals	NA	13q12.3	13	30503456	HMGB1	HMGB1			ENSG00000189403			rs10541209-T	rs10541209	0	10541209	intergenic_variant	0	0.440644	3e-11	1.05229e+16		0.016926	[0.013-0.021] unit increase	Affymetrix [93095623] (imputed)	N	mean corpuscular volume	http://www.ebi.ac.uk/efo/EFO_0004526	GCST90002392	Genome-wide genotyping array
2020-09-14	32541925	Vujkovic M	2020-06-15	Nat Genet	www.ncbi.nlm.nih.gov/pubmed/32541925	Discovery of 318 new risk loci for type 2 diabetes and related vascular outcomes among 1.4 million participants in a multi-ancestry meta-analysis.	Type 2 diabetes	148,726 European ancestry cases, 965,732 European ancestry controls	NA	13q12.3	13	30462505	NR	HMGB1			ENSG00000189403			rs3742305-G	rs3742305	0	3742305	intron_variant	0	0.2708	2e-08	7698970004336010		0.03	[0.02-0.04] unit decrease	Affymetrix, Illumina [1198787] (imputed)	N	type 2 diabetes mellitus	http://purl.obolibrary.org/obo/MONDO_0005148	GCST010555	Genome-wide genotyping array
2020-09-21	32888493	Chen MH	2020-09-01	Cell	www.ncbi.nlm.nih.gov/pubmed/32888493	Trans-ethnic and Ancestry-Specific Blood-Cell Genetics in 746,667 Individuals from 5 Global Populations.	Red blood cell count	545,203 European ancestry individuals	NA	13q12.3	13	30497151	NR	HMGB1			ENSG00000189403			rs149180914-I	rs149180914	0	149180914	intergenic_variant	0	0.015038	3e-11	1.05229e+16		0.05645	[0.04-0.073] SD unit increase	Affymetrix, Illumina [50628390] (imputed)	N	red blood cell density measurement	http://www.ebi.ac.uk/efo/EFO_0007978	GCST90002363	Genome-wide genotyping array
2019-02-08	30595370	Kichaev G	2018-12-27	Am J Hum Genet	www.ncbi.nlm.nih.gov/pubmed/30595370	Leveraging Polygenic Functional Enrichment to Improve GWAS Power.	Red blood cell count	approximately 445,000 European ancestry individuals	NA	13q12.3	13	30496075		HMGB1			ENSG00000189403			rs9579583-?	rs9579583	0	9579583	intergenic_variant	0	NR	3e-08	7522878745280330				NR [~ 8900000] (imputed)	N	erythrocyte count	http://www.ebi.ac.uk/efo/EFO_0004305	GCST007069	Genome-wide genotyping array
2021-05-06	33888908	Pirastu N	2021-04-22	Nat Genet	www.ncbi.nlm.nih.gov/pubmed/33888908	Genetic analyses identify widespread sex-differential participation bias.	Biological sex	1,301,549 European ancestry cases, 1,160,583 European ancestry controls	NA	13q12.3	13	30556947	NA	HMGB1			ENSG00000189403			rs7984483-T	rs7984483	0	7984483	intergenic_variant	0	NR	6e-09	8221848749616350		0.0176556	[0.012-0.024] unit decrease	Illumina [13288253] (imputed)	N	biological sex	http://purl.obolibrary.org/obo/PATO_0000047	GCST90013473	Genome-wide genotyping array
2021-09-27	33887147	Young WJ	2021-04-22	Circ Genom Precis Med	www.ncbi.nlm.nih.gov/pubmed/33887147	Genetically-Determined Serum Calcium Levels and Markers of Ventricular Repolarisation: A Mendelian Randomization Study in the UK Biobank.	Calcium levels	305,349 European ancestry individuals	NA	13q12.3	13	30461331	NR	HMGB1			ENSG00000189403			rs573849602-GA	rs573849602	1	41376448	3_prime_UTR_variant	0	0.2634	3e-09	8522878745280330		0.001557	[0.001-0.0021] mmol/L decrease	Affymetrix [NR] (imputed)	N	calcium measurement	http://www.ebi.ac.uk/efo/EFO_0004838	GCST012398	Genome-wide genotyping array
2024-11-21	39406924	Major TJ	2024-10-15	Nat Genet	www.ncbi.nlm.nih.gov/pubmed/39406924	A genome-wide association analysis reveals new pathogenic pathways in gout.	Gout	100,671 European ancestry cases, 2,106,212 European ancestry controls	NA	13q12.3	13	30457747		HMGB1			ENSG00000189403			rs1360485-T	rs1360485	0	1360485	3_prime_UTR_variant	0	0.7072	1e-09	9.0		10336539	[1.02-1.04]	Affymetrix, Illumina [12983443] (imputed)	N	gout	http://www.ebi.ac.uk/efo/EFO_0004274	GCST90455676	Genome-wide genotyping array
2019-11-04	30239722	Pulit SL	2018-09-14	Hum Mol Genet	www.ncbi.nlm.nih.gov/pubmed/30239722	Meta-analysis of genome-wide association studies for body fat distribution in 694,649 individuals of European ancestry.	Waist-hip ratio	697,734 European ancestry individuals	NA	13q12.3	13	30459095	NA	HMGB1			ENSG00000189403			rs1045411-T	rs1045411	0	1045411	3_prime_UTR_variant	0	0.2792	1e-15	15.0		0.0155	[0.012-0.019] unit decrease	NR [~ 27400000] (imputed)	N	waist-hip ratio	http://www.ebi.ac.uk/efo/EFO_0004343	GCST008996	Genome-wide genotyping array
2019-02-06	30595370	Kichaev G	2018-12-27	Am J Hum Genet	www.ncbi.nlm.nih.gov/pubmed/30595370	Leveraging Polygenic Functional Enrichment to Improve GWAS Power.	Balding type 1	approximately 208,000 European ancestry individuals	NA	13q12.3	13	30457747		HMGB1			ENSG00000189403			rs1360485-?	rs1360485	0	1360485	3_prime_UTR_variant	0	NR	3e-08	7522878745280330				NR [~ 8900000] (imputed)	N	balding measurement	http://www.ebi.ac.uk/efo/EFO_0007825	GCST007038	Genome-wide genotyping array
2019-11-04	30239722	Pulit SL	2018-09-14	Hum Mol Genet	www.ncbi.nlm.nih.gov/pubmed/30239722	Meta-analysis of genome-wide association studies for body fat distribution in 694,649 individuals of European ancestry.	Waist-hip ratio	381,152 European female individuals	NA	13q12.3	13	30459095	NR	HMGB1			ENSG00000189403			rs1045411-T	rs1045411	0	1045411	3_prime_UTR_variant	0	0.2792	1e-15	15.0		0.0155	[0.012-0.019] unit decrease	NR [~ 27400000] (imputed)	N	waist-hip ratio	http://www.ebi.ac.uk/efo/EFO_0004343	GCST008997	Genome-wide genotyping array
2019-02-06	30595370	Kichaev G	2018-12-27	Am J Hum Genet	www.ncbi.nlm.nih.gov/pubmed/30595370	Leveraging Polygenic Functional Enrichment to Improve GWAS Power.	Body mass index	approximately 458,000 European ancestry individuals	NA	13q12.3	13	30463766		HMGB1			ENSG00000189403			rs2249825-?	rs2249825	0	2249825	5_prime_UTR_variant	0	NR	1e-13	13.0				NR [~ 8900000] (imputed)	N	body mass index	http://www.ebi.ac.uk/efo/EFO_0004340	GCST007039	Genome-wide genotyping array
2019-11-05	30239722	Pulit SL	2018-09-14	Hum Mol Genet	www.ncbi.nlm.nih.gov/pubmed/30239722	Meta-analysis of genome-wide association studies for body fat distribution in 694,649 individuals of European ancestry.	Body mass index	806,834 European ancestry individuals	NA	13q12.3	13	30459095	NA	HMGB1			ENSG00000189403			rs1045411-T	rs1045411	0	1045411	3_prime_UTR_variant	0	0.2807	7e-14	1.31549e+16		0.0139	[0.01-0.018] unit decrease	NR [~ 27400000] (imputed)	N	body mass index	http://www.ebi.ac.uk/efo/EFO_0004340	GCST009004	Genome-wide genotyping array
2019-09-22	30575882	Lotta LA	2018-12-01	JAMA	www.ncbi.nlm.nih.gov/pubmed/30575882	Association of Genetic Variants Related to Gluteofemoral vs Abdominal Fat Distribution With Type 2 Diabetes, Coronary Disease, and Cardiovascular Risk Factors.	Waist-to-hip ratio adjusted for BMI	660,648 European ancestry individuals	NA	13q12.3	13	30457747	NR	HMGB1			ENSG00000189403			rs1360485-T	rs1360485	0	1360485	3_prime_UTR_variant	0	0.68	3e-09	8522878745280330		0.011	[0.0073-0.0147] unit increase	Affymetrix [2446094] (imputed)	N	BMI-adjusted waist-hip ratio	http://www.ebi.ac.uk/efo/EFO_0007788	GCST008733	Genome-wide genotyping array
2019-09-22	30575882	Lotta LA	2018-12-01	JAMA	www.ncbi.nlm.nih.gov/pubmed/30575882	Association of Genetic Variants Related to Gluteofemoral vs Abdominal Fat Distribution With Type 2 Diabetes, Coronary Disease, and Cardiovascular Risk Factors.	Waist-hip ratio	663,598 European ancestry individuals	NA	13q12.3	13	30457747	NR	HMGB1			ENSG00000189403			rs1360485-T	rs1360485	0	1360485	3_prime_UTR_variant	0	0.68	5e-08	7301029995663980				Affymetrix [2446094] (imputed)	N	waist-hip ratio	http://www.ebi.ac.uk/efo/EFO_0004343	GCST008734	Genome-wide genotyping array
2020-09-18	32888494	Vuckovic D	2020-09-01	Cell	www.ncbi.nlm.nih.gov/pubmed/32888494	The Polygenic and Monogenic Basis of Blood Traits and Diseases.	Mean reticulocyte volume	408,112 British individuals	NA	13q12.3	13	30497151	HMGB1	HMGB1			ENSG00000189403			rs149180914-CAGA	rs149180914	0	149180914	intergenic_variant	0	0.015171	3e-10	9522878745280330		0.059525676	[0.041-0.078] unit decrease	Affymetrix [93095623] (imputed)	N	mean reticulocyte volume	http://www.ebi.ac.uk/efo/EFO_0010701	GCST90002396	Genome-wide genotyping array
2021-02-17	33356394	Gill D	2020-12-28	Hypertension	www.ncbi.nlm.nih.gov/pubmed/33356394	Urate, Blood Pressure, and Cardiovascular Disease: Evidence From Mendelian Randomization and Meta-Analysis of Clinical Trials.	Urate levels	454,183 European ancestry individuals	NA	13q12.3	13	30457747	NR	HMGB1			ENSG00000189403			rs1360485-T	rs1360485	0	1360485	3_prime_UTR_variant	0	0.7	2e-12	1.1699e+16		0.0141	[0.01-0.018] unit increase	NR [NR]	N	urate measurement	http://www.ebi.ac.uk/efo/EFO_0004531	GCST011119	Genome-wide genotyping array
2022-09-28	34282934	Fan W	2021-07-20	mSystems	www.ncbi.nlm.nih.gov/pubmed/34282934	Association between Human Genetic Variants and the Vaginal Bacteriome of Pregnant Women.	Vaginal microbiome MetaCyc pathway (METH-ACETATE-PWY|methanogenesis from acetate)	315 Chinese ancestry individuals	NA	13q12.3	13	30594138		HMGB1			ENSG00000189403			rs144392104-A	rs144392104	0	144392104	intergenic_variant	0	NR	5e-06	5301029995663980		0.9702	[0.56-1.38] unit increase	Illumina [492582]	N	vaginal microbiome measurement	http://www.ebi.ac.uk/efo/EFO_0011013	GCST90026755	Genome-wide genotyping array
2021-12-14	34594039	Sakaue S	2021-09-30	Nat Genet	www.ncbi.nlm.nih.gov/pubmed/34594039	A cross-population atlas of genetic associations for 220 human phenotypes.	Mean corpuscular hemoglobin	350,472 European ancestry individuals, 128,028 East Asian ancestry individuals	NA	13q12.3	13	30496075		HMGB1			ENSG00000189403			rs9579583-C	rs9579583	0	9579583	intergenic_variant	0	NR	1e-10	10.0		0.0596	[0.042-0.078] unit increase	Affymetrix, Illumina [20535878] (imputed)	N	mean corpuscular hemoglobin	http://www.ebi.ac.uk/efo/EFO_0004527	GCST90018964	Genome-wide genotyping array
2021-12-14	34594039	Sakaue S	2021-09-30	Nat Genet	www.ncbi.nlm.nih.gov/pubmed/34594039	A cross-population atlas of genetic associations for 220 human phenotypes.	Serum uric acid levels	343,836 European ancestry individuals, 129,405 East Asian ancestry individuals	NA	13q12.3	13	30464821		HMGB1			ENSG00000189403			rs373924172-C	rs373924172	0	373924172	intron_variant	0	NR	5e-10	9301029995663980		0.0134	[0.0093-0.0175] unit decrease	Affymetrix, Illumina [20535231] (imputed)	N	uric acid measurement	http://www.ebi.ac.uk/efo/EFO_0004761	GCST90018977	Genome-wide genotyping array
2021-12-14	34594039	Sakaue S	2021-09-30	Nat Genet	www.ncbi.nlm.nih.gov/pubmed/34594039	A cross-population atlas of genetic associations for 220 human phenotypes.	Glucose levels	314,916 European ancestry individuals, 133,336 East Asian ancestry individuals	NA	13q12.3	13	30464710		HMGB1			ENSG00000189403			rs201189183-GCGCCGC	rs201189183	0	201189183	intron_variant	0	NR	2e-08	7698970004336010		0.0137	[0.009-0.0184] unit increase	Affymetrix, Illumina [20535873] (imputed)	N	glucose measurement	http://www.ebi.ac.uk/efo/EFO_0004468	GCST90018955	Genome-wide genotyping array
2021-12-14	34594039	Sakaue S	2021-09-30	Nat Genet	www.ncbi.nlm.nih.gov/pubmed/34594039	A cross-population atlas of genetic associations for 220 human phenotypes.	Gamma glutamyl transpeptidase	344,104 European ancestry individuals, 133,471 East Asian ancestry individuals	NA	13q12.3	13	30469704		HMGB1			ENSG00000189403			rs928122-T	rs928122	0	928122	intergenic_variant	0	NR	1e-09	9.0		0.0154	[0.011-0.02] unit decrease	Affymetrix, Illumina [20535691] (imputed)	N	serum gamma-glutamyl transferase measurement	http://www.ebi.ac.uk/efo/EFO_0004532	GCST90018954	Genome-wide genotyping array
2021-12-14	34594039	Sakaue S	2021-09-30	Nat Genet	www.ncbi.nlm.nih.gov/pubmed/34594039	A cross-population atlas of genetic associations for 220 human phenotypes.	Calcium levels	315,153 European ancestry individuals, 83,980 East Asian ancestry individuals	NA	13q12.3	13	30461331		HMGB1			ENSG00000189403			rs41376448-GA	rs41376448	0	41376448	3_prime_UTR_variant	0	NR	2e-10	9698970004336010		0.0167	[0.012-0.022] unit decrease	Affymetrix, Illumina [20528270] (imputed)	N	calcium measurement	http://www.ebi.ac.uk/efo/EFO_0004838	GCST90018951	Genome-wide genotyping array
2021-12-14	34594039	Sakaue S	2021-09-30	Nat Genet	www.ncbi.nlm.nih.gov/pubmed/34594039	A cross-population atlas of genetic associations for 220 human phenotypes.	Eosinophil counts	349,856 European ancestry individuals, 93,063 East Asian ancestry individuals	NA	13q12.3	13	30505047		HMGB1			ENSG00000189403			rs12861824-C	rs12861824	0	12861824	intergenic_variant	0	NR	2e-08	7698970004336010		0.0119	[0.0078-0.016] unit decrease	Affymetrix, Illumina [20529668] (imputed)	N	eosinophil count	http://www.ebi.ac.uk/efo/EFO_0004842	GCST90018953	Genome-wide genotyping array
2021-12-14	34594039	Sakaue S	2021-09-30	Nat Genet	www.ncbi.nlm.nih.gov/pubmed/34594039	A cross-population atlas of genetic associations for 220 human phenotypes.	Mean corpuscular volume	350,473 European ancestry individuals, 129,832 East Asian ancestry individuals	NA	13q12.3	13	30496075		HMGB1			ENSG00000189403			rs9579583-C	rs9579583	0	9579583	intergenic_variant	0	NR	8e-13	1.20969e+16		0.0664	[0.048-0.085] unit increase	Affymetrix, Illumina [20535844] (imputed)	N	mean corpuscular volume	http://www.ebi.ac.uk/efo/EFO_0004526	GCST90018966	Genome-wide genotyping array
2022-11-17	35995766	Tahir UA	2022-08-22	Nat Commun	www.ncbi.nlm.nih.gov/pubmed/35995766	Whole Genome Association Study of the Plasma Metabolome Identifies Metabolites Linked to Cardiometabolic Disease in Black Individuals.	Metabolite peak levels (QI14615)	2,466 Black/admixed ancestry individuals	up to 1,653 European, Hispanic, Asian or Black individuals	13q12.3	13	30544952		HMGB1			ENSG00000189403			rs116471547-T	rs116471547	0	116471547	intergenic_variant	0	NR	2e-11	1.0699e+16	(African American or Afro-Caribbean)	0.598271	[0.42-0.77] unit increase	Illumina [144162]	N	metabolite measurement	http://www.ebi.ac.uk/efo/EFO_0004725	GCST90176915	Genome-wide sequencing
2025-01-06	39024449	Verma A	2024-07-19	Science	www.ncbi.nlm.nih.gov/pubmed/39024449	Diversity and scale: Genetic architecture of 2068 traits in the VA Million Veteran Program.	eosinophil (absolute count, maximum, inv-norm transformed)	90,403 African American or Afro-Caribbean individuals, 42,380 Hispanic or Latin American individuals, 3,995 East Asian ancestry individuals, 310,588 European ancestry individuals	NA	13q12.3	13	30496075		HMGB1			ENSG00000189403			rs9579583-T	rs9579583	0	9579583	intergenic_variant	0	0.144	6e-25	2.42218e+16		0.05089	[0.041-0.061] unit decrease	NR [44300000] (imputed)	N	eosinophil count	http://www.ebi.ac.uk/efo/EFO_0004842	GCST90479601	Genome-wide genotyping array
2025-01-06	39024449	Verma A	2024-07-19	Science	www.ncbi.nlm.nih.gov/pubmed/39024449	Diversity and scale: Genetic architecture of 2068 traits in the VA Million Veteran Program.	eosinophil (absolute count, minimum, inv-norm transformed)	90,479 African American or Afro-Caribbean individuals, 42,403 Hispanic or Latin American individuals, 3,997 East Asian ancestry individuals, 310,849 European ancestry individuals	NA	13q12.3	13	30496075		HMGB1			ENSG00000189403			rs9579583-T	rs9579583	0	9579583	intergenic_variant	0	0.144	2e-18	1769897000433600		0.03791	[0.029-0.046] unit decrease	NR [44300000] (imputed)	N	eosinophil count	http://www.ebi.ac.uk/efo/EFO_0004842	GCST90479603	Genome-wide genotyping array
2025-01-06	39024449	Verma A	2024-07-19	Science	www.ncbi.nlm.nih.gov/pubmed/39024449	Diversity and scale: Genetic architecture of 2068 traits in the VA Million Veteran Program.	eosinophil (fraction, mean, inv-norm transformed)	98,055 African American or Afro-Caribbean individuals, 47,410 Hispanic or Latin American individuals, 4,652 East Asian ancestry individuals, 335,542 European ancestry individuals	NA	13q12.3	13	30496075		HMGB1			ENSG00000189403			rs9579583-T	rs9579583	0	9579583	intergenic_variant	0	0.1437	4e-30	2.93979e+16		0.05814	[0.048-0.068] unit decrease	NR [44300000] (imputed)	N	eosinophil count	http://www.ebi.ac.uk/efo/EFO_0004842	GCST90479605	Genome-wide genotyping array
2025-01-06	39024449	Verma A	2024-07-19	Science	www.ncbi.nlm.nih.gov/pubmed/39024449	Diversity and scale: Genetic architecture of 2068 traits in the VA Million Veteran Program.	eosinophil (fraction, maximum, inv-norm transformed)	98,055 African American or Afro-Caribbean individuals, 47,410 Hispanic or Latin American individuals, 4,652 East Asian ancestry individuals, 335,542 European ancestry individuals	NA	13q12.3	13	30496075		HMGB1			ENSG00000189403			rs9579583-T	rs9579583	0	9579583	intergenic_variant	0	0.1437	5e-24	2330102999566390		0.05036	[0.041-0.06] unit decrease	NR [44300000] (imputed)	N	eosinophil count	http://www.ebi.ac.uk/efo/EFO_0004842	GCST90479604	Genome-wide genotyping array
2025-01-06	39024449	Verma A	2024-07-19	Science	www.ncbi.nlm.nih.gov/pubmed/39024449	Diversity and scale: Genetic architecture of 2068 traits in the VA Million Veteran Program.	eosinophil (absolute count, mean, inv-norm transformed)	90,448 African American or Afro-Caribbean individuals, 42,397 Hispanic or Latin American individuals, 3,996 East Asian ancestry individuals, 310,757 European ancestry individuals	NA	13q12.3	13	30496075		HMGB1			ENSG00000189403			rs9579583-T	rs9579583	0	9579583	intergenic_variant	0	0.144	1e-30	30.0		0.05798	[0.048-0.068] unit decrease	NR [44300000] (imputed)	N	eosinophil count	http://www.ebi.ac.uk/efo/EFO_0004842	GCST90479602	Genome-wide genotyping array
2025-01-06	39024449	Verma A	2024-07-19	Science	www.ncbi.nlm.nih.gov/pubmed/39024449	Diversity and scale: Genetic architecture of 2068 traits in the VA Million Veteran Program.	eosinophil (fraction, minimum, inv-norm transformed)	98,055 African American or Afro-Caribbean individuals, 47,410 Hispanic or Latin American individuals, 4,652 East Asian ancestry individuals, 335,542 European ancestry individuals	NA	13q12.3	13	30496075		HMGB1			ENSG00000189403			rs9579583-T	rs9579583	0	9579583	intergenic_variant	0	0.1437	2e-18	1769897000433600		0.0395	[0.031-0.048] unit decrease	NR [44300000] (imputed)	N	eosinophil count	http://www.ebi.ac.uk/efo/EFO_0004842	GCST90479606	Genome-wide genotyping array
2025-01-06	39024449	Verma A	2024-07-19	Science	www.ncbi.nlm.nih.gov/pubmed/39024449	Diversity and scale: Genetic architecture of 2068 traits in the VA Million Veteran Program.	mean corpuscular volume (MCV, mean, inv-norm transformed)	114,862 African American or Afro-Caribbean individuals, 55,793 Hispanic or Latin American individuals, 5,950 East Asian ancestry individuals, 407,350 European ancestry individuals	NA	13q12.3	13	30496075		HMGB1			ENSG00000189403			rs9579583-T	rs9579583	0	9579583	intergenic_variant	0	0.1389	6e-31	3.02218e+16		0.05854	[0.049-0.068] unit decrease	NR [44300000] (imputed)	N	mean corpuscular volume	http://www.ebi.ac.uk/efo/EFO_0004526	GCST90479676	Genome-wide genotyping array
2025-01-06	39024449	Verma A	2024-07-19	Science	www.ncbi.nlm.nih.gov/pubmed/39024449	Diversity and scale: Genetic architecture of 2068 traits in the VA Million Veteran Program.	mean corpuscular volume (MCV, minimum, inv-norm transformed)	407,355 European ancestry individuals	NA	13q12.3	13	30496075		HMGB1			ENSG00000189403			rs9579583-T	rs9579583	0	9579583	intergenic_variant	0	0.01913	1e-35	35.0		0.126	[0.11-0.15] unit decrease	NR [44300000] (imputed)	N	mean corpuscular volume	http://www.ebi.ac.uk/efo/EFO_0004526	GCST90475474	Genome-wide genotyping array
2025-01-06	39024449	Verma A	2024-07-19	Science	www.ncbi.nlm.nih.gov/pubmed/39024449	Diversity and scale: Genetic architecture of 2068 traits in the VA Million Veteran Program.	mean corpuscular volume (MCV, maximum, inv-norm transformed)	407,294 European ancestry individuals	NA	13q12.3	13	30496075		HMGB1			ENSG00000189403			rs9579583-T	rs9579583	0	9579583	intergenic_variant	0	0.01914	1e-30	30.0		0.1151	[0.096-0.135] unit decrease	NR [44300000] (imputed)	N	mean corpuscular volume	http://www.ebi.ac.uk/efo/EFO_0004526	GCST90475466	Genome-wide genotyping array
2025-01-06	39024449	Verma A	2024-07-19	Science	www.ncbi.nlm.nih.gov/pubmed/39024449	Diversity and scale: Genetic architecture of 2068 traits in the VA Million Veteran Program.	mean corpuscular volume (MCV, mean, inv-norm transformed)	407,350 European ancestry individuals	NA	13q12.3	13	30496075		HMGB1			ENSG00000189403			rs9579583-T	rs9579583	0	9579583	intergenic_variant	0	0.01914	3e-37	3652287874528030		0.1272	[0.11-0.15] unit decrease	NR [44300000] (imputed)	N	mean corpuscular volume	http://www.ebi.ac.uk/efo/EFO_0004526	GCST90475470	Genome-wide genotyping array
2025-01-06	39024449	Verma A	2024-07-19	Science	www.ncbi.nlm.nih.gov/pubmed/39024449	Diversity and scale: Genetic architecture of 2068 traits in the VA Million Veteran Program.	mean corpuscular hemoglobin (MCH, minimum, inv-norm transformed)	407,317 European ancestry individuals	NA	13q12.3	13	30496075		HMGB1			ENSG00000189403			rs9579583-T	rs9579583	0	9579583	intergenic_variant	0	0.01914	1e-35	35.0		0.1285	[0.11-0.15] unit decrease	NR [44300000] (imputed)	N	mean corpuscular hemoglobin concentration	http://www.ebi.ac.uk/efo/EFO_0004528	GCST90475450	Genome-wide genotyping array
2025-01-06	39024449	Verma A	2024-07-19	Science	www.ncbi.nlm.nih.gov/pubmed/39024449	Diversity and scale: Genetic architecture of 2068 traits in the VA Million Veteran Program.	mean corpuscular hemoglobin (MCH, maximum, inv-norm transformed)	407,288 European ancestry individuals	NA	13q12.3	13	30496075		HMGB1			ENSG00000189403			rs9579583-T	rs9579583	0	9579583	intergenic_variant	0	0.01913	5e-35	3430102999566390		0.1255	[0.11-0.15] unit decrease	NR [44300000] (imputed)	N	mean corpuscular hemoglobin concentration	http://www.ebi.ac.uk/efo/EFO_0004528	GCST90475442	Genome-wide genotyping array
2025-01-06	39024449	Verma A	2024-07-19	Science	www.ncbi.nlm.nih.gov/pubmed/39024449	Diversity and scale: Genetic architecture of 2068 traits in the VA Million Veteran Program.	mean corpuscular hemoglobin (MCH, mean, inv-norm transformed)	407,342 European ancestry individuals	NA	13q12.3	13	30496075		HMGB1			ENSG00000189403			rs9579583-T	rs9579583	0	9579583	intergenic_variant	0	0.01914	7e-40	3915490195998570		0.136	[0.12-0.16] unit decrease	NR [44300000] (imputed)	N	mean corpuscular hemoglobin concentration	http://www.ebi.ac.uk/efo/EFO_0004528	GCST90475446	Genome-wide genotyping array
2025-01-06	39024449	Verma A	2024-07-19	Science	www.ncbi.nlm.nih.gov/pubmed/39024449	Diversity and scale: Genetic architecture of 2068 traits in the VA Million Veteran Program.	mean corpuscular hemoglobin (MCH, maximum, inv-norm transformed)	114,852 African American or Afro-Caribbean individuals, 55,783 Hispanic or Latin American individuals, 5,942 East Asian ancestry individuals, 407,288 European ancestry individuals	NA	13q12.3	13	30496075		HMGB1			ENSG00000189403			rs9579583-T	rs9579583	0	9579583	intergenic_variant	0	0.1389	2e-21	2069897000433600		0.04832	[0.038-0.058] unit decrease	NR [44300000] (imputed)	N	mean corpuscular hemoglobin concentration	http://www.ebi.ac.uk/efo/EFO_0004528	GCST90479672	Genome-wide genotyping array
2025-01-06	39024449	Verma A	2024-07-19	Science	www.ncbi.nlm.nih.gov/pubmed/39024449	Diversity and scale: Genetic architecture of 2068 traits in the VA Million Veteran Program.	mean corpuscular hemoglobin (MCH, minimum, inv-norm transformed)	114,836 African American or Afro-Caribbean individuals, 55,792 Hispanic or Latin American individuals, 5,944 East Asian ancestry individuals, 407,317 European ancestry individuals	NA	13q12.3	13	30496075		HMGB1			ENSG00000189403			rs9579583-T	rs9579583	0	9579583	intergenic_variant	0	0.1389	9e-20	1.90458e+16		0.04321	[0.034-0.053] unit decrease	NR [44300000] (imputed)	N	mean corpuscular hemoglobin concentration	http://www.ebi.ac.uk/efo/EFO_0004528	GCST90479674	Genome-wide genotyping array
2025-01-06	39024449	Verma A	2024-07-19	Science	www.ncbi.nlm.nih.gov/pubmed/39024449	Diversity and scale: Genetic architecture of 2068 traits in the VA Million Veteran Program.	mean corpuscular hemoglobin (MCH, mean, inv-norm transformed)	114,855 African American or Afro-Caribbean individuals, 55,792 Hispanic or Latin American individuals, 5,944 East Asian ancestry individuals, 407,342 European ancestry individuals	NA	13q12.3	13	30496075		HMGB1			ENSG00000189403			rs9579583-T	rs9579583	0	9579583	intergenic_variant	0	0.1389	2e-21	2069897000433600		0.04762	[0.038-0.057] unit decrease	NR [44300000] (imputed)	N	mean corpuscular hemoglobin concentration	http://www.ebi.ac.uk/efo/EFO_0004528	GCST90479673	Genome-wide genotyping array
2025-01-06	39024449	Verma A	2024-07-19	Science	www.ncbi.nlm.nih.gov/pubmed/39024449	Diversity and scale: Genetic architecture of 2068 traits in the VA Million Veteran Program.	mean corpuscular volume (MCV, maximum, inv-norm transformed)	114,848 African American or Afro-Caribbean individuals, 55,789 Hispanic or Latin American individuals, 5,949 East Asian ancestry individuals, 407,294 European ancestry individuals	NA	13q12.3	13	30496075		HMGB1			ENSG00000189403			rs9579583-T	rs9579583	0	9579583	intergenic_variant	0	0.1389	8e-29	2.80969e+16		0.05682	[0.047-0.067] unit decrease	NR [44300000] (imputed)	N	mean corpuscular volume	http://www.ebi.ac.uk/efo/EFO_0004526	GCST90479675	Genome-wide genotyping array
2025-01-06	39024449	Verma A	2024-07-19	Science	www.ncbi.nlm.nih.gov/pubmed/39024449	Diversity and scale: Genetic architecture of 2068 traits in the VA Million Veteran Program.	mean corpuscular volume (MCV, minimum, inv-norm transformed)	114,863 African American or Afro-Caribbean individuals, 55,796 Hispanic or Latin American individuals, 5,951 East Asian ancestry individuals, 407,355 European ancestry individuals	NA	13q12.3	13	30496075		HMGB1			ENSG00000189403			rs9579583-T	rs9579583	0	9579583	intergenic_variant	0	0.1389	5e-29	2830102999566390		0.05557	[0.046-0.065] unit decrease	NR [44300000] (imputed)	N	mean corpuscular volume	http://www.ebi.ac.uk/efo/EFO_0004526	GCST90479677	Genome-wide genotyping array
2025-01-06	39024449	Verma A	2024-07-19	Science	www.ncbi.nlm.nih.gov/pubmed/39024449	Diversity and scale: Genetic architecture of 2068 traits in the VA Million Veteran Program.	Takes medication for Amytrophic Lateral Sclerosis (ALS or Lou Gehrig's Disease)?	227 African American or Afro-Caribbean cases, 55,278 African American or Afro-Caribbean controls, 748 European ancestry cases, 314,920 European ancestry controls	NA	13q12.3	13	30491089		HMGB1			ENSG00000189403			rs185989172-C	rs185989172	0	185989172	intergenic_variant	0	0.9997	2e-11	1.0699e+16		4617	[4.61-4.62] unit decrease	NR [44300000] (imputed)	N	drug use measurement, amyotrophic lateral sclerosis	http://www.ebi.ac.uk/efo/EFO_0007010, http://purl.obolibrary.org/obo/MONDO_0004976	GCST90479716	Genome-wide genotyping array
2023-02-09	36224396	Yengo L	2022-10-12	Nature	www.ncbi.nlm.nih.gov/pubmed/36224396	A saturated map of common genetic variants associated with human height.	Height	5,314,291 European ancestry, Hispanic or Latin American, East Asian ancestry, African ancestry, South Asian ancestry individuals	NA	13q12.3	13	30497100		HMGB1			ENSG00000189403			rs12431309-C	rs12431309	0	12431309	intergenic_variant	0	0.4246	7e-11	1.01549e+16		0.0041	[0.0029-0.0053] unit decrease	Affymetrix, Illumina [1385132] (imputed)	N	body height	http://www.ebi.ac.uk/efo/EFO_0004339	GCST90245848	Genome-wide genotyping array
2019-02-01	30573740	Yap CX	2018-12-20	Nat Commun	www.ncbi.nlm.nih.gov/pubmed/30573740	Dissection of genetic variation and evidence for pleiotropy in male pattern baldness.	Male-pattern baldness	205,327 European ancestry males	NA	13q12.3	13	30451315	NR	UBE2L5 - HMGB1	ENSG00000236444	ENSG00000189403		21557	5389	rs9315009-C	rs9315009	0	9315009	intergenic_variant	1	0.299135	3e-11	1.05229e+16		0.0226245	[0.016-0.029] unit decrease	NR [19129689] (imputed)	N	balding measurement	http://www.ebi.ac.uk/efo/EFO_0007825	GCST007020	Genome-wide genotyping array
2020-07-09	32154731	Ripatti P	2020-03-10	Circ Genom Precis Med	www.ncbi.nlm.nih.gov/pubmed/32154731	Polygenic Hyperlipidemias and Coronary Artery Disease Risk.	Triglyceride levels	324,694 British ancestry individuals	NA	13q12.3	13	30438767	HMGB1	UBE2L5 - HMGB1	ENSG00000236444	ENSG00000189403		9009	17937	rs1928496-?	rs1928496	0	1928496	intergenic_variant	1	NR	3e-09	8522878745280330		0.0179	[0.013-0.023] unit decrease	Affymetrix [5701386] (imputed)	N	triglyceride measurement	http://www.ebi.ac.uk/efo/EFO_0004530	GCST010173	Genome-wide genotyping array
2020-07-21	32203549	Richardson TG	2020-03-23	PLoS Med	www.ncbi.nlm.nih.gov/pubmed/32203549	Evaluating the relationship between circulating lipoprotein lipids and apolipoproteins with risk of coronary heart disease: A multivariable Mendelian randomisation analysis.	Triglyceride levels	441,016 European ancestry individuals	NA	13q12.3	13	30433668	HMGB1	UBE2L5 - HMGB1	ENSG00000236444	ENSG00000189403		3910	23036	rs149778057-A	rs149778057	0	149778057	intergenic_variant	1	0.671679	3e-12	1.15229e+16		0.0156114	[0.011-0.02] unit increase	Affymetrix [NR] (imputed)	N	triglyceride measurement	http://www.ebi.ac.uk/efo/EFO_0004530	GCST010244	Genome-wide genotyping array
2019-09-23	31501611	Karlsson T	2019-09-09	Nat Med	www.ncbi.nlm.nih.gov/pubmed/31501611	Contribution of genetics to visceral adiposity and its relation to cardiovascular and metabolic disease.	Predicted visceral adipose tissue	325,153 British ancestry individuals	NA	13q12.3	13	30438767	NR	UBE2L5 - HMGB1	ENSG00000236444	ENSG00000189403		9009	17937	rs1928496-C	rs1928496	0	1928496	intergenic_variant	1	0.2576	9e-14	1.30458e+16		0.021059876	[0.016-0.027] unit decrease	Affymetrix [10549349] (imputed)	N	visceral adipose tissue measurement	http://www.ebi.ac.uk/efo/EFO_0004765	GCST008744	Genome-wide genotyping array
2019-02-08	30593698	Hubel C	2018-12-28	Am J Med Genet B Neuropsychiatr Genet	www.ncbi.nlm.nih.gov/pubmed/30593698	Genomics of body fat percentage may contribute to sex bias in anorexia nervosa.	Body fat percentage	70,700 European ancestry female individuals, 85,261 European ancestry male individuals	NA	13q12.3	13	30438767	NR	UBE2L5 - HMGB1	ENSG00000236444	ENSG00000189403		9009	17937	rs1928496-?	rs1928496	0	1928496	intergenic_variant	1	NR	2e-08	7698970004336010		0.13473	[0.087-0.182] unit increase	Affymetrix [7794483] (imputed)	N	body fat percentage	http://www.ebi.ac.uk/efo/EFO_0007800	GCST007064	Genome-wide genotyping array
2021-12-14	34594039	Sakaue S	2021-09-30	Nat Genet	www.ncbi.nlm.nih.gov/pubmed/34594039	A cross-population atlas of genetic associations for 220 human phenotypes.	Body mass index	359,983 European ancestry individuals, 163,835 East Asian ancestry individuals	NA	13q12.3	13	30433668		UBE2L5 - HMGB1	ENSG00000236444	ENSG00000189403		3910	23036	rs149778057-C	rs149778057	0	149778057	intergenic_variant	1	NR	3e-10	9522878745280330		0.0163	[0.011-0.021] unit decrease	Affymetrix, Illumina [20538802] (imputed)	N	body mass index	http://www.ebi.ac.uk/efo/EFO_0004340	GCST90018947	Genome-wide genotyping array
2022-04-27	35213538	Richardson TG	2022-02-25	PLoS Biol	www.ncbi.nlm.nih.gov/pubmed/35213538	Characterising metabolomic signatures of lipid-modifying therapies through drug target mendelian randomisation.	Average diameter for VLDL particles	115,082 European ancestry individuals	NA	13q12.3	13	30433668		UBE2L5 - HMGB1	ENSG00000236444	ENSG00000189403		3910	23036	rs149778057-A	rs149778057	0	149778057	intergenic_variant	1	0.671779	8e-09	8096910013008050		0.0249297	[0.016-0.033] unit increase	NR [11722792] (imputed)	N	very low density lipoprotein particle size measurement	http://www.ebi.ac.uk/efo/EFO_0008594	GCST90093002	Genome-wide genotyping array
2022-05-10	35446358	He W	2022-04-21	JAMA Ophthalmol	www.ncbi.nlm.nih.gov/pubmed/35446358	Association of Novel Loci With Keratoconus Susceptibility in a Multitrait Genome-Wide Association Study of the UK Biobank Database and Canadian Longitudinal Study on Aging.	Central corneal thickness (MTAG)	17,803 European ancestry individuals	NA	13q12.3	13	30443121		UBE2L5 - HMGB1	ENSG00000236444	ENSG00000189403		13363	13583	rs12855502-T	rs12855502	0	12855502	regulatory_region_variant	1	0.2407	5e-09	8301029995663980		158262	[1.05-2.11] unit decrease	NR [NR] (imputed)	N	central corneal thickness	http://www.ebi.ac.uk/efo/EFO_0005213	GCST90102518	Genome-wide genotyping array
2019-03-28	30643251	Liu M	2019-01-14	Nat Genet	www.ncbi.nlm.nih.gov/pubmed/30643251	Association studies of up to 1.2 million individuals yield new insights into the genetic etiology of tobacco and alcohol use.	Smoking initiation (ever regular vs never regular) (MTAG)	up to 1,359,002 European ancestry individuals	NA	13q12.3	13	30453915	NR	UBE2L5 - HMGB1	ENSG00000236444	ENSG00000189403		24157	2789	rs67455627-C	rs67455627	0	67455627	intergenic_variant	1	0.271	2e-10	9698970004336010		0.00776701	[0.0054-0.0102] unit decrease	NR [9732723] (imputed)	N	smoking status measurement	http://www.ebi.ac.uk/efo/EFO_0006527	GCST007468	Genome-wide genotyping array
2022-12-14	36477530	Saunders GRB	2022-12-07	Nature	www.ncbi.nlm.nih.gov/pubmed/36477530	Genetic diversity fuels gene discovery for tobacco and alcohol use.	Smoking initiation	3,382,012 European ancestry, East Asian ancestry, Hispanic or Latin American, African ancestry individuals	NA	13q12.3	13	30455794		UBE2L5 - HMGB1	ENSG00000236444	ENSG00000189403		26036	910	rs7986094-C	rs7986094	0	7986094	intergenic_variant	1	0.71	7e-15	1.41549e+16		0.00661	[0.0049-0.0083] unit increase	NR [NR] (imputed)	N	smoking initiation	http://www.ebi.ac.uk/efo/EFO_0005670	GCST90243985	Genome-wide genotyping array, Genome-wide sequencing
2022-12-14	36477530	Saunders GRB	2022-12-07	Nature	www.ncbi.nlm.nih.gov/pubmed/36477530	Genetic diversity fuels gene discovery for tobacco and alcohol use.	Smoking initiation	3,382,012 European ancestry, East Asian ancestry, Hispanic or Latin American, African ancestry individuals	NA	13q12.3	13	30455874		UBE2L5 - HMGB1	ENSG00000236444	ENSG00000189403		26116	830	rs9578174-T	rs9578174	0	9578174	intergenic_variant	1	0.71	6e-15	1.42218e+16		0.00663	[0.005-0.0083] unit increase	NR [NR] (imputed)	N	smoking initiation	http://www.ebi.ac.uk/efo/EFO_0005670	GCST90243985	Genome-wide genotyping array, Genome-wide sequencing
2022-12-21	36477530	Saunders GRB	2022-12-07	Nature	www.ncbi.nlm.nih.gov/pubmed/36477530	Genetic diversity fuels gene discovery for tobacco and alcohol use.	Smoking initiation	2,669,029 European ancestry individuals	NA	13q12.3	13	30451384		UBE2L5 - HMGB1	ENSG00000236444	ENSG00000189403		21626	5320	rs9315010-G	rs9315010	0	9315010	intergenic_variant	1	0.73	2e-13	1.2699e+16		0.00717	[0.0053-0.0091] unit increase	NR [NR] (imputed)	N	smoking initiation	http://www.ebi.ac.uk/efo/EFO_0005670	GCST90243968	Genome-wide genotyping array, Genome-wide sequencing
2024-05-08	38658550	Cho C	2024-04-24	Nat Commun	www.ncbi.nlm.nih.gov/pubmed/38658550	Large-scale cross-ancestry genome-wide meta-analysis of serum urate.	Serum urate levels	219,768 East Asian ancestry individuals, 677,373 European ancestry individuals, 132,182 individuals	NA	13q12.3	13	30451384		UBE2L5 - HMGB1	ENSG00000236444	ENSG00000189403		21626	5320	rs9315010-A	rs9315010	0	9315010	intergenic_variant	1	NR	2e-12	1.1699e+16		0.0178	[0.013-0.023] unit decrease	NR [9487379] (imputed)	N	urate measurement	http://www.ebi.ac.uk/efo/EFO_0004531	GCST90319904	Genome-wide genotyping array
2024-05-08	38658550	Cho C	2024-04-24	Nat Commun	www.ncbi.nlm.nih.gov/pubmed/38658550	Large-scale cross-ancestry genome-wide meta-analysis of serum urate.	Serum urate levels	677,373 European ancestry individuals	NA	13q12.3	13	30451497		UBE2L5 - HMGB1	ENSG00000236444	ENSG00000189403		21739	5207	rs9579574-A	rs9579574	0	9579574	intergenic_variant	1	NR	7e-11	1.01549e+16		0.0198	[0.014-0.026] unit decrease	NR [7912246] (imputed)	N	urate measurement	http://www.ebi.ac.uk/efo/EFO_0004531	GCST90319906	Genome-wide genotyping array
2023-05-11	37106081	Schoeler T	2023-04-27	Nat Hum Behav	www.ncbi.nlm.nih.gov/pubmed/37106081	Participation bias in the UK Biobank distorts genetic associations and downstream analyses.	BMI (standard GWA)	283,749 European ancestry individuals	NA	13q12.3	13	30438767		UBE2L5 - HMGB1	ENSG00000236444	ENSG00000189403		9009	17937	rs1928496-C	rs1928496	0	1928496	intergenic_variant	1	NR	1e-10	10.0		0.09177	[0.064-0.12] unit decrease	NR [7296935] (imputed)	N	body mass index	http://www.ebi.ac.uk/efo/EFO_0004340	GCST90267268	Genome-wide genotyping array
2020-09-14	32541925	Vujkovic M	2020-06-15	Nat Genet	www.ncbi.nlm.nih.gov/pubmed/32541925	Discovery of 318 new risk loci for type 2 diabetes and related vascular outcomes among 1.4 million participants in a multi-ancestry meta-analysis.	Type 2 diabetes	148,726 European ancestry cases, 24,646 African American cases, 8,616 Hispanic cases, 46,511 Asian ancestry cases, 965,732 European ancestry controls, 31,446 African American controls, 11,829 Hispanic controls, 169,776 Asian ancestry controls	NA	13q12.3	13	30443131	NR	UBE2L5 - HMGB1	ENSG00000236444	ENSG00000189403		13373	13573	rs12856169-G	rs12856169	0	12856169	regulatory_region_variant	1	0.7716	3e-09	8522878745280330		0.0364	[0.024-0.048] unit increase	Affymetrix, Illumina [at least 945603] (imputed)	N	type 2 diabetes mellitus	http://purl.obolibrary.org/obo/MONDO_0005148	GCST010557	Genome-wide genotyping array
2020-08-19	32493714	Klimentidis YC	2020-06-03	Diabetes	www.ncbi.nlm.nih.gov/pubmed/32493714	Phenotypic and Genetic Characterization of Lower LDL-C and Increased Type-2 Diabetes Risk in the UK Biobank.	Low density lipoprotein cholesterol levels	431,167 European ancestry individuals	NA	13q12.3	13	30442842	NR	UBE2L5 - HMGB1	ENSG00000236444	ENSG00000189403		13084	13862	rs1331698-C	rs1331698	0	1331698	intergenic_variant	1	0.284514	8e-11	1.00969e+16		0.0139899	[0.0098-0.0182] unit decrease	Affymetrix [15000001]	N	low density lipoprotein cholesterol measurement	http://www.ebi.ac.uk/efo/EFO_0004611	GCST90002412	Genome-wide genotyping array
2019-10-29	31578528	Tin A	2019-10-02	Nat Genet	www.ncbi.nlm.nih.gov/pubmed/31578528	Target genes, variants, tissues and transcriptional pathways influencing human serum urate levels.	Urate levels	288,649 European ancestry individuals, 125,725 East Asian ancestry individuals, 33,671 African American individuals, 9,037 South Asian ancestry individuals, 608 Hispanic individuals	NA	13q12.3	13	30451497	HMGB1	UBE2L5 - HMGB1	ENSG00000236444	ENSG00000189403		21739	5207	rs9579574-A	rs9579574	0	9579574	intergenic_variant	1	0.293	2e-08	7698970004336010		0.0202	[0.013-0.027] mg/dL decrease	Affymetrix, Illumina [8249849] (imputed)	N	urate measurement	http://www.ebi.ac.uk/efo/EFO_0004531	GCST008972	Genome-wide genotyping array
2024-11-21	39406924	Major TJ	2024-10-15	Nat Genet	www.ncbi.nlm.nih.gov/pubmed/39406924	A genome-wide association analysis reveals new pathogenic pathways in gout.	Serum urate levels	630,117 European ancestry individuals	NA	13q12.3	13	30456331		UBE2L5 - HMGB1	ENSG00000236444	ENSG00000189403		26573	373	rs9508748-A	rs9508748	0	9508748	intergenic_variant	1	0.6987	2e-14	1.3699e+16		0.0193	[0.014-0.024] unit increase	Affymetrix [NR] (imputed)	N	urate measurement	http://www.ebi.ac.uk/efo/EFO_0004531	GCST90455669	Genome-wide genotyping array
2021-01-26	32376654	Richardson TG	2020-05-06	BMJ	www.ncbi.nlm.nih.gov/pubmed/32376654	Use of genetic variation to separate the effects of early and later life adiposity on disease risk: mendelian randomisation study.	Adult body size	453,169 European ancestry individuals		13q12.3	13	30433668	HMGB1	UBE2L5 - HMGB1	ENSG00000236444	ENSG00000189403		3910	23036	rs149778057-A	rs149778057	0	149778057	intergenic_variant	1	0.671468	4e-09	8397940008672030		0.00904547	[0.006-0.0121] unit increase	Affymetrix [12370749]	N	body height	http://www.ebi.ac.uk/efo/EFO_0004339	GCST010988	Genome-wide genotyping array
2019-10-29	31578528	Tin A	2019-10-02	Nat Genet	www.ncbi.nlm.nih.gov/pubmed/31578528	Target genes, variants, tissues and transcriptional pathways influencing human serum urate levels.	Urate levels	288,649 European ancestry individuals	NA	13q12.3	13	30455794	HMGB1	UBE2L5 - HMGB1	ENSG00000236444	ENSG00000189403		26036	910	rs7986094-A	rs7986094	0	7986094	intergenic_variant	1	0.3016	2e-08	7698970004336010		0.023916	[0.016-0.032] mg/dL decrease	Affymetrix, Illumina [8217339] (imputed)	N	urate measurement	http://www.ebi.ac.uk/efo/EFO_0004531	GCST008971	Genome-wide genotyping array
2022-05-10	35446358	He W	2022-04-21	JAMA Ophthalmol	www.ncbi.nlm.nih.gov/pubmed/35446358	Association of Novel Loci With Keratoconus Susceptibility in a Multitrait Genome-Wide Association Study of the UK Biobank Database and Canadian Longitudinal Study on Aging.	Corneal resistance factor (MTAG)	123,734 European ancestry individuals	NA	13q12.3	13	30443121		UBE2L5 - HMGB1	ENSG00000236444	ENSG00000189403		13363	13583	rs12855502-T	rs12855502	0	12855502	regulatory_region_variant	1	0.2531	8e-11	1.00969e+16		0.02899	[0.02-0.038] unit decrease	NR [NR] (imputed)	N	corneal resistance factor	http://www.ebi.ac.uk/efo/EFO_0010067	GCST90102517	Genome-wide genotyping array
2024-11-21	39406924	Major TJ	2024-10-15	Nat Genet	www.ncbi.nlm.nih.gov/pubmed/39406924	A genome-wide association analysis reveals new pathogenic pathways in gout.	Gout	77,627 European ancestry cases, 933,894 European ancestry controls	NA	13q12.3	13	30445443		UBE2L5 - HMGB1	ENSG00000236444	ENSG00000189403		15685	11261	rs73167313-T	rs73167313	0	73167313	regulatory_region_variant	1	0.2665	2e-09	8698970004336010		0.958678	[0.94-0.97]	Affymetrix, Illumina [12955873] (imputed)	N	gout	http://www.ebi.ac.uk/efo/EFO_0004274	GCST90455677	Genome-wide genotyping array
2022-04-27	35213538	Richardson TG	2022-02-25	PLoS Biol	www.ncbi.nlm.nih.gov/pubmed/35213538	Characterising metabolomic signatures of lipid-modifying therapies through drug target mendelian randomisation.	Triglyceride levels in very large VLDL	115,082 European ancestry individuals	NA	13q12.3	13	30433668		UBE2L5 - HMGB1	ENSG00000236444	ENSG00000189403		3910	23036	rs149778057-A	rs149778057	0	149778057	intergenic_variant	1	0.671779	4e-08	7.39794e+16		0.0242303	[0.016-0.033] unit increase	NR [11722792] (imputed)	N	triglyceride measurement, very low density lipoprotein cholesterol measurement	http://www.ebi.ac.uk/efo/EFO_0004530, http://www.ebi.ac.uk/efo/EFO_0008317	GCST90093026	Genome-wide genotyping array
2024-08-30	39134668	Shi S	2024-08-12	Nat Genet	www.ncbi.nlm.nih.gov/pubmed/39134668	A Genomics England haplotype reference panel and imputation of UK Biobank.	Body mass index	403,610 European ancestry individuals	NA	13q12.3	13	30443121		UBE2L5 - HMGB1	ENSG00000236444	ENSG00000189403		13363	13583	rs12855502-?	rs12855502	0	12855502	regulatory_region_variant	1	NR	1e-12	12.0		0.017013	[0.012-0.022] unit decrease	Affymetrix [161917644] (imputed)	N	body mass index	http://www.ebi.ac.uk/efo/EFO_0004340	GCST90435413	Genome-wide genotyping array
2021-12-14	34594039	Sakaue S	2021-09-30	Nat Genet	www.ncbi.nlm.nih.gov/pubmed/34594039	A cross-population atlas of genetic associations for 220 human phenotypes.	Triglycerides	343,992 European ancestry individuals, 111,667 East Asian ancestry individuals	NA	13q12.3	13	30438767		UBE2L5 - HMGB1	ENSG00000236444	ENSG00000189403		9009	17937	rs1928496-T	rs1928496	0	1928496	intergenic_variant	1	NR	2e-10	9698970004336010		0.0153	[0.011-0.02] unit increase	Affymetrix, Illumina [20531459] (imputed)	N	triglyceride measurement	http://www.ebi.ac.uk/efo/EFO_0004530	GCST90018975	Genome-wide genotyping array
2022-11-17	34887591	Graham SE	2021-12-09	Nature	www.ncbi.nlm.nih.gov/pubmed/34887591	The power of genetic diversity in genome-wide association studies of lipids.	Non-HDL cholesterol levels	40,963 South Asian ancestry individuals, 48,057 Hispanic individuals, 99,432 Admixed African or African ancestry individuals, 146,492 East Asian ancestry individuals, 1,320,016 European ancestry individuals	NA	13q12.3	13	30436658		UBE2L5 - HMGB1	ENSG00000236444	ENSG00000189403		6900	20046	rs5026917-?	rs5026917	0	5026917	intergenic_variant	1	NR	8e-13	1.20969e+16				NR [52000000] (imputed)	N	non-high density lipoprotein cholesterol measurement	http://www.ebi.ac.uk/efo/EFO_0005689	GCST90239667	Genome-wide genotyping array
2022-11-17	34887591	Graham SE	2021-12-09	Nature	www.ncbi.nlm.nih.gov/pubmed/34887591	The power of genetic diversity in genome-wide association studies of lipids.	Non-HDL cholesterol levels	1,320,016 European ancestry individuals	NA	13q12.3	13	30436207		UBE2L5 - HMGB1	ENSG00000236444	ENSG00000189403		6449	20497	rs7998275-C	rs7998275	0	7998275	intergenic_variant	1	0.39052	1e-11	11.0		0.0135481	[0.01-0.017] unit decrease	NR [52000000] (imputed)	N	non-high density lipoprotein cholesterol measurement	http://www.ebi.ac.uk/efo/EFO_0005689	GCST90239670	Genome-wide genotyping array
2022-11-17	34887591	Graham SE	2021-12-09	Nature	www.ncbi.nlm.nih.gov/pubmed/34887591	The power of genetic diversity in genome-wide association studies of lipids.	Total cholesterol levels	1,320,016 European ancestry individuals	NA	13q12.3	13	30431005		UBE2L5 - HMGB1	ENSG00000236444	ENSG00000189403		1247	25699	rs4769036-C	rs4769036	0	4769036	intergenic_variant	1	0.610429	3e-09	8522878745280330		0.00990556	[0.0072-0.0126] unit increase	NR [52000000] (imputed)	N	total cholesterol measurement	http://www.ebi.ac.uk/efo/EFO_0004574	GCST90239676	Genome-wide genotyping array
2022-11-17	34887591	Graham SE	2021-12-09	Nature	www.ncbi.nlm.nih.gov/pubmed/34887591	The power of genetic diversity in genome-wide association studies of lipids.	Total cholesterol levels	40,963 South Asian ancestry individuals, 48,057 Hispanic individuals, 99,432 Admixed African or African ancestry individuals, 146,492 East Asian ancestry individuals, 1,320,016 European ancestry individuals	NA	13q12.3	13	30431005		UBE2L5 - HMGB1	ENSG00000236444	ENSG00000189403		1247	25699	rs4769036-?	rs4769036	0	4769036	intergenic_variant	1	NR	3e-10	9522878745280330				NR [52000000] (imputed)	N	total cholesterol measurement	http://www.ebi.ac.uk/efo/EFO_0004574	GCST90239673	Genome-wide genotyping array
2025-01-10	38374256	Suzuki K	2024-02-19	Nature	www.ncbi.nlm.nih.gov/pubmed/38374256	Genetic drivers of heterogeneity in type 2 diabetes pathophysiology.	Type 2 diabetes	50,251 African American cases, 103,909 African American controls, 88,109 East Asian ancestry cases, 339,395 East Asian ancestry controls, 242,283 European ancestry cases, 1,569,734 European ancestry controls, 29,375 Hispanic cases, 59,368 Hispanic controls, 1,602 South African ancestry cases, 976 South African ancestry controls, 16,832 South Asian ancestry cases, 33,767 South Asian ancestry controls	NA	13q12.3	13	30443121		UBE2L5 - HMGB1	ENSG00000236444	ENSG00000189403		13363	13583	rs12855502-C	rs12855502	0	12855502	regulatory_region_variant	1	0.78547	8e-09	8096910013008050				Affymetrix, Illumina [NR] (imputed)	N	type 2 diabetes mellitus	http://purl.obolibrary.org/obo/MONDO_0005148	GCST90492734	Genome-wide genotyping array
2023-12-11	37280435	Hawkes G	2023-06-06	Diabetologia	www.ncbi.nlm.nih.gov/pubmed/37280435	Genetic evidence that high BMI in childhood has a protective effect on intermediate diabetes traits, including measures of insulin sensitivity and secretion, after accounting for BMI in adulthood.	Body mass index	441,761 European ancestry individuals	NA	13q12.3	13	30438767		UBE2L5 - HMGB1	ENSG00000236444	ENSG00000189403		9009	17937	rs1928496-C	rs1928496	0	1928496	intergenic_variant	1	NR	2e-13	1.2699e+16		0.0161674	[0.012-0.02] unit decrease	NR [NR] (imputed)	N	body mass index	http://www.ebi.ac.uk/efo/EFO_0004340	GCST90301650	Genome-wide genotyping array
2024-03-28	37500982	He D	2023-07-27	Osteoporos Int	www.ncbi.nlm.nih.gov/pubmed/37500982	A longitudinal genome-wide association study of bone mineral density mean and variability in the UK Biobank.	Bone mineral density variability	5,862 South Asian ancestry individuals	NA	13q12.3	13	30440607		UBE2L5 - HMGB1	ENSG00000236444	ENSG00000189403		10849	16097	rs7338786-?	rs7338786	0	7338786	intergenic_variant	1	NR	1e-08	8.0				NR [NR] (imputed)	N	bone density	http://www.ebi.ac.uk/efo/EFO_0003923	GCST90321121	Genome-wide genotyping array
2023-02-09	36224396	Yengo L	2022-10-12	Nature	www.ncbi.nlm.nih.gov/pubmed/36224396	A saturated map of common genetic variants associated with human height.	Height	5,314,291 European ancestry, Hispanic or Latin American, East Asian ancestry, African ancestry, South Asian ancestry individuals	NA	13q12.3	13	30443131		UBE2L5 - HMGB1	ENSG00000236444	ENSG00000189403		13373	13573	rs12856169-A	rs12856169	0	12856169	regulatory_region_variant	1	0.242	3e-21	2.05229e+16		0.0068	[0.0054-0.0082] unit increase	Affymetrix, Illumina [1385132] (imputed)	N	body height	http://www.ebi.ac.uk/efo/EFO_0004339	GCST90245848	Genome-wide genotyping array
2020-07-28	32450446	Wang H	2020-04-29	Neurobiol Aging	www.ncbi.nlm.nih.gov/pubmed/32450446	Genome-wide interaction analysis of pathological hallmarks in Alzheimer's disease.	Total PHF-tau (SNP x SNP interaction)	1,285 individuals	NA	6q14.1 x 13q12.3	6 x 13	82142827 x 30514071	NR x NR	LINC02542 x HMGB1						rs9341911-? x rs7337420-?	rs9341911 x rs7337420	0		intergenic_variant x intergenic_variant		NR	4e-08	7.39794e+16				Affymetrix, Illumina [279409] (imputed)	N	PHF-tau measurement	http://www.ebi.ac.uk/efo/EFO_0010750	GCST010340	Genome-wide genotyping array
