## Supporting Information File S4 for "The development of childhood internalising problems: A meta-analysis of epigenome-wide-association-studies" (part 1 of 2)

### Sheet: STK32C
author	consortium	pmid	date	trait	efo	analysis	source	outcome	exposure	covariates	outcome_unit	exposure_unit	array	tissue	further_details	n	n_studies	age	sex	cpg	chrpos	chr	pos	gene	type	beta	se	p	details	study_id
Mulder RH	ALSPAC,Generation R	33450751	2021-01-25	age	EFO_0000246	Model 1 with age as a fixed effect	http://epidelta.mrcieu.ac.uk/	DNA methylation	age	sex,gestational age,cohort,cell composition (reference based),batch effects	Beta Values	years	Illumina HumanMethylation450	Whole blood	NA	2338	2	Children	Both	cg00468125	chr10:134046066	10	134046066	STK32C	Open sea	0.00098	0.00011	0	NA	33450751_Mulder-RH_age_model_1_with_age_as_a_fixed_effect
Mulder RH	ALSPAC,Generation R	33450751	2021-01-25	age	EFO_0000246	Model 1 with age as a fixed effect	http://epidelta.mrcieu.ac.uk/	DNA methylation	age	sex,gestational age,cohort,cell composition (reference based),batch effects	Beta Values	years	Illumina HumanMethylation450	Whole blood	NA	2338	2	Children	Both	cg01092890	chr10:134022625	10	134022625	STK32C	South shelf	-0.0018	0.00022	0	NA	33450751_Mulder-RH_age_model_1_with_age_as_a_fixed_effect
Mulder RH	ALSPAC,Generation R	33450751	2021-01-25	age	EFO_0000246	Model 1 with age as a fixed effect	http://epidelta.mrcieu.ac.uk/	DNA methylation	age	sex,gestational age,cohort,cell composition (reference based),batch effects	Beta Values	years	Illumina HumanMethylation450	Whole blood	NA	2338	2	Children	Both	cg01458105	chr10:134045514	10	134045514	STK32C	South shelf	0.0033	0.00021	0	NA	33450751_Mulder-RH_age_model_1_with_age_as_a_fixed_effect
Mulder RH	ALSPAC,Generation R	33450751	2021-01-25	age	EFO_0000246	Model 1 with age as a fixed effect	http://epidelta.mrcieu.ac.uk/	DNA methylation	age	sex,gestational age,cohort,cell composition (reference based),batch effects	Beta Values	years	Illumina HumanMethylation450	Whole blood	NA	2338	2	Children	Both	cg02173030	chr10:134041506	10	134041506	STK32C	Island	-0.0011	0.00011	0	NA	33450751_Mulder-RH_age_model_1_with_age_as_a_fixed_effect
Mulder RH	ALSPAC,Generation R	33450751	2021-01-25	age	EFO_0000246	Model 1 with age as a fixed effect	http://epidelta.mrcieu.ac.uk/	DNA methylation	age	sex,gestational age,cohort,cell composition (reference based),batch effects	Beta Values	years	Illumina HumanMethylation450	Whole blood	NA	2338	2	Children	Both	cg03303006	chr10:134088170	10	134088170	STK32C	Open sea	-0.0018	0.00016	0	NA	33450751_Mulder-RH_age_model_1_with_age_as_a_fixed_effect
Mulder RH	ALSPAC,Generation R	33450751	2021-01-25	age	EFO_0000246	Model 1 with age as a fixed effect	http://epidelta.mrcieu.ac.uk/	DNA methylation	age	sex,gestational age,cohort,cell composition (reference based),batch effects	Beta Values	years	Illumina HumanMethylation450	Whole blood	NA	2338	2	Children	Both	cg04051678	chr10:134049725	10	134049725	STK32C	Open sea	-0.0016	0.00018	0	NA	33450751_Mulder-RH_age_model_1_with_age_as_a_fixed_effect
Mulder RH	ALSPAC,Generation R	33450751	2021-01-25	age	EFO_0000246	Model 1 with age as a fixed effect	http://epidelta.mrcieu.ac.uk/	DNA methylation	age	sex,gestational age,cohort,cell composition (reference based),batch effects	Beta Values	years	Illumina HumanMethylation450	Whole blood	NA	2338	2	Children	Both	cg04123496	chr10:134121596	10	134121596	STK32C	Island	-0.0004	3.8e-05	0	NA	33450751_Mulder-RH_age_model_1_with_age_as_a_fixed_effect
Mulder RH	ALSPAC,Generation R	33450751	2021-01-25	age	EFO_0000246	Model 1 with age as a fixed effect	http://epidelta.mrcieu.ac.uk/	DNA methylation	age	sex,gestational age,cohort,cell composition (reference based),batch effects	Beta Values	years	Illumina HumanMethylation450	Whole blood	NA	2338	2	Children	Both	cg04209885	chr10:134109755	10	134109755	STK32C	Open sea	-0.0011	7.6e-05	0	NA	33450751_Mulder-RH_age_model_1_with_age_as_a_fixed_effect
Mulder RH	ALSPAC,Generation R	33450751	2021-01-25	age	EFO_0000246	Model 1 with age as a fixed effect	http://epidelta.mrcieu.ac.uk/	DNA methylation	age	sex,gestational age,cohort,cell composition (reference based),batch effects	Beta Values	years	Illumina HumanMethylation450	Whole blood	NA	2338	2	Children	Both	cg04319685	chr10:134021501	10	134021501	STK32C	South shore	-0.0014	0.00014	0	NA	33450751_Mulder-RH_age_model_1_with_age_as_a_fixed_effect
Mulder RH	ALSPAC,Generation R	33450751	2021-01-25	age	EFO_0000246	Model 1 with age as a fixed effect	http://epidelta.mrcieu.ac.uk/	DNA methylation	age	sex,gestational age,cohort,cell composition (reference based),batch effects	Beta Values	years	Illumina HumanMethylation450	Whole blood	NA	2338	2	Children	Both	cg04967200	chr10:134115376	10	134115376	STK32C	Open sea	-0.0023	0.0002	0	NA	33450751_Mulder-RH_age_model_1_with_age_as_a_fixed_effect
Mulder RH	ALSPAC,Generation R	33450751	2021-01-25	age	EFO_0000246	Model 1 with age as a fixed effect	http://epidelta.mrcieu.ac.uk/	DNA methylation	age	sex,gestational age,cohort,cell composition (reference based),batch effects	Beta Values	years	Illumina HumanMethylation450	Whole blood	NA	2338	2	Children	Both	cg05225883	chr10:134043755	10	134043755	STK32C	South shore	-0.0035	0.0002	0	NA	33450751_Mulder-RH_age_model_1_with_age_as_a_fixed_effect
Mulder RH	ALSPAC,Generation R	33450751	2021-01-25	age	EFO_0000246	Model 1 with age as a fixed effect	http://epidelta.mrcieu.ac.uk/	DNA methylation	age	sex,gestational age,cohort,cell composition (reference based),batch effects	Beta Values	years	Illumina HumanMethylation450	Whole blood	NA	2338	2	Children	Both	cg05394783	chr10:134043897	10	134043897	STK32C	South shelf	-0.0047	0.00024	0	NA	33450751_Mulder-RH_age_model_1_with_age_as_a_fixed_effect
Mulder RH	ALSPAC,Generation R	33450751	2021-01-25	age	EFO_0000246	Model 2 at 6y with age as a fixed effect	http://epidelta.mrcieu.ac.uk/	DNA methylation	age	sex,gestational age,cohort,cell composition (reference based),batch effects	Beta Values	years	Illumina HumanMethylation450	Whole blood	NA	2338	2	Children	Both	cg05394783	chr10:134043897	10	134043897	STK32C	South shelf	0.015	0.0016	0	NA	33450751_Mulder-RH_age_model_2_at_6y_with_age_as_a_fixed_effect
Mulder RH	ALSPAC,Generation R	33450751	2021-01-25	age	EFO_0000246	Model 1 with age as a fixed effect	http://epidelta.mrcieu.ac.uk/	DNA methylation	age	sex,gestational age,cohort,cell composition (reference based),batch effects	Beta Values	years	Illumina HumanMethylation450	Whole blood	NA	2338	2	Children	Both	cg05459190	chr10:134110326	10	134110326	STK32C	Open sea	0.0017	0.00018	0	NA	33450751_Mulder-RH_age_model_1_with_age_as_a_fixed_effect
Mulder RH	ALSPAC,Generation R	33450751	2021-01-25	age	EFO_0000246	Model 1 with age as a fixed effect	http://epidelta.mrcieu.ac.uk/	DNA methylation	age	sex,gestational age,cohort,cell composition (reference based),batch effects	Beta Values	years	Illumina HumanMethylation450	Whole blood	NA	2338	2	Children	Both	cg06036563	chr10:134040367	10	134040367	STK32C	Island	-0.0015	0.00017	0	NA	33450751_Mulder-RH_age_model_1_with_age_as_a_fixed_effect
Mulder RH	ALSPAC,Generation R	33450751	2021-01-25	age	EFO_0000246	Model 1 with age as a fixed effect	http://epidelta.mrcieu.ac.uk/	DNA methylation	age	sex,gestational age,cohort,cell composition (reference based),batch effects	Beta Values	years	Illumina HumanMethylation450	Whole blood	NA	2338	2	Children	Both	cg06318478	chr10:134086042	10	134086042	STK32C	Open sea	-0.002	0.00013	0	NA	33450751_Mulder-RH_age_model_1_with_age_as_a_fixed_effect
Mulder RH	ALSPAC,Generation R	33450751	2021-01-25	age	EFO_0000246	Model 1 with age as a fixed effect	http://epidelta.mrcieu.ac.uk/	DNA methylation	age	sex,gestational age,cohort,cell composition (reference based),batch effects	Beta Values	years	Illumina HumanMethylation450	Whole blood	NA	2338	2	Children	Both	cg06782692	chr10:134121419	10	134121419	STK32C	Island	-9.5e-05	1e-05	0	NA	33450751_Mulder-RH_age_model_1_with_age_as_a_fixed_effect
Mulder RH	ALSPAC,Generation R	33450751	2021-01-25	age	EFO_0000246	Model 1 with age as a fixed effect	http://epidelta.mrcieu.ac.uk/	DNA methylation	age	sex,gestational age,cohort,cell composition (reference based),batch effects	Beta Values	years	Illumina HumanMethylation450	Whole blood	NA	2338	2	Children	Both	cg06937617	chr10:134043362	10	134043362	STK32C	South shore	-0.005	0.00022	0	NA	33450751_Mulder-RH_age_model_1_with_age_as_a_fixed_effect
Mulder RH	ALSPAC,Generation R	33450751	2021-01-25	age	EFO_0000246	Model 1 with age as a fixed effect	http://epidelta.mrcieu.ac.uk/	DNA methylation	age	sex,gestational age,cohort,cell composition (reference based),batch effects	Beta Values	years	Illumina HumanMethylation450	Whole blood	NA	2338	2	Children	Both	cg07284558	chr10:134122421	10	134122421	STK32C	Island	0.002	0.00015	0	NA	33450751_Mulder-RH_age_model_1_with_age_as_a_fixed_effect
Mulder RH	ALSPAC,Generation R	33450751	2021-01-25	age	EFO_0000246	Model 1 with age as a fixed effect	http://epidelta.mrcieu.ac.uk/	DNA methylation	age	sex,gestational age,cohort,cell composition (reference based),batch effects	Beta Values	years	Illumina HumanMethylation450	Whole blood	NA	2338	2	Children	Both	cg07600170	chr10:134064227	10	134064227	STK32C	Open sea	-0.0005	5.9e-05	0	NA	33450751_Mulder-RH_age_model_1_with_age_as_a_fixed_effect
Mulder RH	ALSPAC,Generation R	33450751	2021-01-25	age	EFO_0000246	Model 1 with age as a fixed effect	http://epidelta.mrcieu.ac.uk/	DNA methylation	age	sex,gestational age,cohort,cell composition (reference based),batch effects	Beta Values	years	Illumina HumanMethylation450	Whole blood	NA	2338	2	Children	Both	cg07971636	chr10:134121577	10	134121577	STK32C	Island	-0.0005	6e-05	0	NA	33450751_Mulder-RH_age_model_1_with_age_as_a_fixed_effect
Mulder RH	ALSPAC,Generation R	33450751	2021-01-25	age	EFO_0000246	Model 1 with age as a fixed effect	http://epidelta.mrcieu.ac.uk/	DNA methylation	age	sex,gestational age,cohort,cell composition (reference based),batch effects	Beta Values	years	Illumina HumanMethylation450	Whole blood	NA	2338	2	Children	Both	cg08485649	chr10:134043654	10	134043654	STK32C	South shore	-0.004	0.00031	0	NA	33450751_Mulder-RH_age_model_1_with_age_as_a_fixed_effect
Mulder RH	ALSPAC,Generation R	33450751	2021-01-25	age	EFO_0000246	Model 1 with age as a fixed effect	http://epidelta.mrcieu.ac.uk/	DNA methylation	age	sex,gestational age,cohort,cell composition (reference based),batch effects	Beta Values	years	Illumina HumanMethylation450	Whole blood	NA	2338	2	Children	Both	cg08600690	chr10:134055197	10	134055197	STK32C	Open sea	-0.00085	6.8e-05	0	NA	33450751_Mulder-RH_age_model_1_with_age_as_a_fixed_effect
Mulder RH	ALSPAC,Generation R	33450751	2021-01-25	age	EFO_0000246	Model 1 with age as a fixed effect	http://epidelta.mrcieu.ac.uk/	DNA methylation	age	sex,gestational age,cohort,cell composition (reference based),batch effects	Beta Values	years	Illumina HumanMethylation450	Whole blood	NA	2338	2	Children	Both	cg09124518	chr10:134119682	10	134119682	STK32C	North shore	-0.0022	0.00017	0	NA	33450751_Mulder-RH_age_model_1_with_age_as_a_fixed_effect
Mulder RH	ALSPAC,Generation R	33450751	2021-01-25	age	EFO_0000246	Model 1 with age as a fixed effect	http://epidelta.mrcieu.ac.uk/	DNA methylation	age	sex,gestational age,cohort,cell composition (reference based),batch effects	Beta Values	years	Illumina HumanMethylation450	Whole blood	NA	2338	2	Children	Both	cg09169014	chr10:134064112	10	134064112	STK32C	Open sea	-0.0031	0.00028	0	NA	33450751_Mulder-RH_age_model_1_with_age_as_a_fixed_effect
Mulder RH	ALSPAC,Generation R	33450751	2021-01-25	age	EFO_0000246	Model 1 with age as a fixed effect	http://epidelta.mrcieu.ac.uk/	DNA methylation	age	sex,gestational age,cohort,cell composition (reference based),batch effects	Beta Values	years	Illumina HumanMethylation450	Whole blood	NA	2338	2	Children	Both	cg09668408	chr10:134121712	10	134121712	STK32C	Island	-0.00012	1.2e-05	0	NA	33450751_Mulder-RH_age_model_1_with_age_as_a_fixed_effect
Mulder RH	ALSPAC,Generation R	33450751	2021-01-25	age	EFO_0000246	Model 1 with age as a fixed effect	http://epidelta.mrcieu.ac.uk/	DNA methylation	age	sex,gestational age,cohort,cell composition (reference based),batch effects	Beta Values	years	Illumina HumanMethylation450	Whole blood	NA	2338	2	Children	Both	cg09808690	chr10:134121588	10	134121588	STK32C	Island	-0.00044	3.7e-05	0	NA	33450751_Mulder-RH_age_model_1_with_age_as_a_fixed_effect
Mulder RH	ALSPAC,Generation R	33450751	2021-01-25	age	EFO_0000246	Model 1 with age as a fixed effect	http://epidelta.mrcieu.ac.uk/	DNA methylation	age	sex,gestational age,cohort,cell composition (reference based),batch effects	Beta Values	years	Illumina HumanMethylation450	Whole blood	NA	2338	2	Children	Both	cg10361585	chr10:134023529	10	134023529	STK32C	South shelf	-0.00075	6.9e-05	0	NA	33450751_Mulder-RH_age_model_1_with_age_as_a_fixed_effect
Mulder RH	ALSPAC,Generation R	33450751	2021-01-25	age	EFO_0000246	Model 1 with age as a fixed effect	http://epidelta.mrcieu.ac.uk/	DNA methylation	age	sex,gestational age,cohort,cell composition (reference based),batch effects	Beta Values	years	Illumina HumanMethylation450	Whole blood	NA	2338	2	Children	Both	cg10665438	chr10:134049549	10	134049549	STK32C	Open sea	-0.00081	6.1e-05	0	NA	33450751_Mulder-RH_age_model_1_with_age_as_a_fixed_effect
Mulder RH	ALSPAC,Generation R	33450751	2021-01-25	age	EFO_0000246	Model 1 with age as a fixed effect	http://epidelta.mrcieu.ac.uk/	DNA methylation	age	sex,gestational age,cohort,cell composition (reference based),batch effects	Beta Values	years	Illumina HumanMethylation450	Whole blood	NA	2338	2	Children	Both	cg10825471	chr10:134122566	10	134122566	STK32C	South shore	0.0033	0.00018	0	NA	33450751_Mulder-RH_age_model_1_with_age_as_a_fixed_effect
Mulder RH	ALSPAC,Generation R	33450751	2021-01-25	age	EFO_0000246	Model 2 at 6y with age as a fixed effect	http://epidelta.mrcieu.ac.uk/	DNA methylation	age	sex,gestational age,cohort,cell composition (reference based),batch effects	Beta Values	years	Illumina HumanMethylation450	Whole blood	NA	2338	2	Children	Both	cg10825471	chr10:134122566	10	134122566	STK32C	South shore	-0.017	0.0011	0	NA	33450751_Mulder-RH_age_model_2_at_6y_with_age_as_a_fixed_effect
Mulder RH	ALSPAC,Generation R	33450751	2021-01-25	age	EFO_0000246	Model 1 with age as a fixed effect	http://epidelta.mrcieu.ac.uk/	DNA methylation	age	sex,gestational age,cohort,cell composition (reference based),batch effects	Beta Values	years	Illumina HumanMethylation450	Whole blood	NA	2338	2	Children	Both	cg10915716	chr10:134120448	10	134120448	STK32C	Island	-0.0022	0.00013	0	NA	33450751_Mulder-RH_age_model_1_with_age_as_a_fixed_effect
Mulder RH	ALSPAC,Generation R	33450751	2021-01-25	age	EFO_0000246	Model 2 at 6y with age as a fixed effect	http://epidelta.mrcieu.ac.uk/	DNA methylation	age	sex,gestational age,cohort,cell composition (reference based),batch effects	Beta Values	years	Illumina HumanMethylation450	Whole blood	NA	2338	2	Children	Both	cg10915716	chr10:134120448	10	134120448	STK32C	Island	0.0079	0.00083	0	NA	33450751_Mulder-RH_age_model_2_at_6y_with_age_as_a_fixed_effect
Mulder RH	ALSPAC,Generation R	33450751	2021-01-25	age	EFO_0000246	Model 1 with age as a fixed effect	http://epidelta.mrcieu.ac.uk/	DNA methylation	age	sex,gestational age,cohort,cell composition (reference based),batch effects	Beta Values	years	Illumina HumanMethylation450	Whole blood	NA	2338	2	Children	Both	cg11443683	chr10:134106565	10	134106565	STK32C	Open sea	-0.00047	5.2e-05	0	NA	33450751_Mulder-RH_age_model_1_with_age_as_a_fixed_effect
Mulder RH	ALSPAC,Generation R	33450751	2021-01-25	age	EFO_0000246	Model 1 with age as a fixed effect	http://epidelta.mrcieu.ac.uk/	DNA methylation	age	sex,gestational age,cohort,cell composition (reference based),batch effects	Beta Values	years	Illumina HumanMethylation450	Whole blood	NA	2338	2	Children	Both	cg12735254	chr10:134062171	10	134062171	STK32C	Open sea	-0.0031	0.0002	0	NA	33450751_Mulder-RH_age_model_1_with_age_as_a_fixed_effect
Mulder RH	ALSPAC,Generation R	33450751	2021-01-25	age	EFO_0000246	Model 1 with age as a fixed effect	http://epidelta.mrcieu.ac.uk/	DNA methylation	age	sex,gestational age,cohort,cell composition (reference based),batch effects	Beta Values	years	Illumina HumanMethylation450	Whole blood	NA	2338	2	Children	Both	cg12876537	chr10:134103607	10	134103607	STK32C	Open sea	-0.0032	0.00029	0	NA	33450751_Mulder-RH_age_model_1_with_age_as_a_fixed_effect
Mulder RH	ALSPAC,Generation R	33450751	2021-01-25	age	EFO_0000246	Model 1 with age as a fixed effect	http://epidelta.mrcieu.ac.uk/	DNA methylation	age	sex,gestational age,cohort,cell composition (reference based),batch effects	Beta Values	years	Illumina HumanMethylation450	Whole blood	NA	2338	2	Children	Both	cg13504993	chr10:134122291	10	134122291	STK32C	Island	0.00054	6e-05	0	NA	33450751_Mulder-RH_age_model_1_with_age_as_a_fixed_effect
Mulder RH	ALSPAC,Generation R	33450751	2021-01-25	age	EFO_0000246	Model 1 with age as a fixed effect	http://epidelta.mrcieu.ac.uk/	DNA methylation	age	sex,gestational age,cohort,cell composition (reference based),batch effects	Beta Values	years	Illumina HumanMethylation450	Whole blood	NA	2338	2	Children	Both	cg13730358	chr10:134054797	10	134054797	STK32C	Open sea	-0.00079	6e-05	0	NA	33450751_Mulder-RH_age_model_1_with_age_as_a_fixed_effect
Mulder RH	ALSPAC,Generation R	33450751	2021-01-25	age	EFO_0000246	Model 1 with age as a fixed effect	http://epidelta.mrcieu.ac.uk/	DNA methylation	age	sex,gestational age,cohort,cell composition (reference based),batch effects	Beta Values	years	Illumina HumanMethylation450	Whole blood	NA	2338	2	Children	Both	cg14295526	chr10:134113511	10	134113511	STK32C	Open sea	-0.0023	0.0002	0	NA	33450751_Mulder-RH_age_model_1_with_age_as_a_fixed_effect
Mulder RH	ALSPAC,Generation R	33450751	2021-01-25	age	EFO_0000246	Model 1 with age as a fixed effect	http://epidelta.mrcieu.ac.uk/	DNA methylation	age	sex,gestational age,cohort,cell composition (reference based),batch effects	Beta Values	years	Illumina HumanMethylation450	Whole blood	NA	2338	2	Children	Both	cg14418756	chr10:134043618	10	134043618	STK32C	South shore	-0.0028	0.0003	0	NA	33450751_Mulder-RH_age_model_1_with_age_as_a_fixed_effect
Mulder RH	ALSPAC,Generation R	33450751	2021-01-25	age	EFO_0000246	Model 1 with age as a fixed effect	http://epidelta.mrcieu.ac.uk/	DNA methylation	age	sex,gestational age,cohort,cell composition (reference based),batch effects	Beta Values	years	Illumina HumanMethylation450	Whole blood	NA	2338	2	Children	Both	cg14897419	chr10:134121413	10	134121413	STK32C	Island	-0.00013	1.4e-05	0	NA	33450751_Mulder-RH_age_model_1_with_age_as_a_fixed_effect
Mulder RH	ALSPAC,Generation R	33450751	2021-01-25	age	EFO_0000246	Model 1 with age as a fixed effect	http://epidelta.mrcieu.ac.uk/	DNA methylation	age	sex,gestational age,cohort,cell composition (reference based),batch effects	Beta Values	years	Illumina HumanMethylation450	Whole blood	NA	2338	2	Children	Both	cg16033410	chr10:134055144	10	134055144	STK32C	Open sea	-0.0011	0.00012	0	NA	33450751_Mulder-RH_age_model_1_with_age_as_a_fixed_effect
Mulder RH	ALSPAC,Generation R	33450751	2021-01-25	age	EFO_0000246	Model 1 with age as a fixed effect	http://epidelta.mrcieu.ac.uk/	DNA methylation	age	sex,gestational age,cohort,cell composition (reference based),batch effects	Beta Values	years	Illumina HumanMethylation450	Whole blood	NA	2338	2	Children	Both	cg16106427	chr10:134045609	10	134045609	STK32C	South shelf	0.0038	0.00026	0	NA	33450751_Mulder-RH_age_model_1_with_age_as_a_fixed_effect
Mulder RH	ALSPAC,Generation R	33450751	2021-01-25	age	EFO_0000246	Model 2 at 6y with age as a fixed effect	http://epidelta.mrcieu.ac.uk/	DNA methylation	age	sex,gestational age,cohort,cell composition (reference based),batch effects	Beta Values	years	Illumina HumanMethylation450	Whole blood	NA	2338	2	Children	Both	cg16106427	chr10:134045609	10	134045609	STK32C	South shelf	-0.014	0.0016	0	NA	33450751_Mulder-RH_age_model_2_at_6y_with_age_as_a_fixed_effect
Mulder RH	ALSPAC,Generation R	33450751	2021-01-25	age	EFO_0000246	Model 1 with age as a fixed effect	http://epidelta.mrcieu.ac.uk/	DNA methylation	age	sex,gestational age,cohort,cell composition (reference based),batch effects	Beta Values	years	Illumina HumanMethylation450	Whole blood	NA	2338	2	Children	Both	cg16652747	chr10:134062522	10	134062522	STK32C	Open sea	-0.0019	0.00017	0	NA	33450751_Mulder-RH_age_model_1_with_age_as_a_fixed_effect
Mulder RH	ALSPAC,Generation R	33450751	2021-01-25	age	EFO_0000246	Model 1 with age as a fixed effect	http://epidelta.mrcieu.ac.uk/	DNA methylation	age	sex,gestational age,cohort,cell composition (reference based),batch effects	Beta Values	years	Illumina HumanMethylation450	Whole blood	NA	2338	2	Children	Both	cg17267681	chr10:134071651	10	134071651	STK32C	North shore	-0.0018	0.00014	0	NA	33450751_Mulder-RH_age_model_1_with_age_as_a_fixed_effect
Mulder RH	ALSPAC,Generation R	33450751	2021-01-25	age	EFO_0000246	Model 1 with age as a fixed effect	http://epidelta.mrcieu.ac.uk/	DNA methylation	age	sex,gestational age,cohort,cell composition (reference based),batch effects	Beta Values	years	Illumina HumanMethylation450	Whole blood	NA	2338	2	Children	Both	cg17844037	chr10:134117530	10	134117530	STK32C	North shelf	-0.0021	0.00022	0	NA	33450751_Mulder-RH_age_model_1_with_age_as_a_fixed_effect
Mulder RH	ALSPAC,Generation R	33450751	2021-01-25	age	EFO_0000246	Model 1 with age as a fixed effect	http://epidelta.mrcieu.ac.uk/	DNA methylation	age	sex,gestational age,cohort,cell composition (reference based),batch effects	Beta Values	years	Illumina HumanMethylation450	Whole blood	NA	2338	2	Children	Both	cg17997332	chr10:134022578	10	134022578	STK32C	South shelf	-0.0024	0.00018	0	NA	33450751_Mulder-RH_age_model_1_with_age_as_a_fixed_effect
Mulder RH	ALSPAC,Generation R	33450751	2021-01-25	age	EFO_0000246	Model 1 with age as a fixed effect	http://epidelta.mrcieu.ac.uk/	DNA methylation	age	sex,gestational age,cohort,cell composition (reference based),batch effects	Beta Values	years	Illumina HumanMethylation450	Whole blood	NA	2338	2	Children	Both	cg18233544	chr10:134046237	10	134046237	STK32C	Open sea	0.0017	0.0001	0	NA	33450751_Mulder-RH_age_model_1_with_age_as_a_fixed_effect
Mulder RH	ALSPAC,Generation R	33450751	2021-01-25	age	EFO_0000246	Model 1 with age as a fixed effect	http://epidelta.mrcieu.ac.uk/	DNA methylation	age	sex,gestational age,cohort,cell composition (reference based),batch effects	Beta Values	years	Illumina HumanMethylation450	Whole blood	NA	2338	2	Children	Both	cg18518262	chr10:134107111	10	134107111	STK32C	Open sea	-0.00091	0.00011	0	NA	33450751_Mulder-RH_age_model_1_with_age_as_a_fixed_effect
Mulder RH	ALSPAC,Generation R	33450751	2021-01-25	age	EFO_0000246	Model 1 with age as a fixed effect	http://epidelta.mrcieu.ac.uk/	DNA methylation	age	sex,gestational age,cohort,cell composition (reference based),batch effects	Beta Values	years	Illumina HumanMethylation450	Whole blood	NA	2338	2	Children	Both	cg18527276	chr10:134106619	10	134106619	STK32C	Open sea	-0.00036	4.2e-05	0	NA	33450751_Mulder-RH_age_model_1_with_age_as_a_fixed_effect
Mulder RH	ALSPAC,Generation R	33450751	2021-01-25	age	EFO_0000246	Model 1 with age as a fixed effect	http://epidelta.mrcieu.ac.uk/	DNA methylation	age	sex,gestational age,cohort,cell composition (reference based),batch effects	Beta Values	years	Illumina HumanMethylation450	Whole blood	NA	2338	2	Children	Both	cg19754622	chr10:134045578	10	134045578	STK32C	South shelf	0.0026	0.00024	0	NA	33450751_Mulder-RH_age_model_1_with_age_as_a_fixed_effect
Mulder RH	ALSPAC,Generation R	33450751	2021-01-25	age	EFO_0000246	Model 1 with age as a fixed effect	http://epidelta.mrcieu.ac.uk/	DNA methylation	age	sex,gestational age,cohort,cell composition (reference based),batch effects	Beta Values	years	Illumina HumanMethylation450	Whole blood	NA	2338	2	Children	Both	cg22556143	chr10:134061604	10	134061604	STK32C	Open sea	-0.0025	0.00028	0	NA	33450751_Mulder-RH_age_model_1_with_age_as_a_fixed_effect
Mulder RH	ALSPAC,Generation R	33450751	2021-01-25	age	EFO_0000246	Model 1 with age as a fixed effect	http://epidelta.mrcieu.ac.uk/	DNA methylation	age	sex,gestational age,cohort,cell composition (reference based),batch effects	Beta Values	years	Illumina HumanMethylation450	Whole blood	NA	2338	2	Children	Both	cg23740417	chr10:134093274	10	134093274	STK32C	North shelf	-0.0019	0.00021	0	NA	33450751_Mulder-RH_age_model_1_with_age_as_a_fixed_effect
Mulder RH	ALSPAC,Generation R	33450751	2021-01-25	age	EFO_0000246	Model 1 with age as a fixed effect	http://epidelta.mrcieu.ac.uk/	DNA methylation	age	sex,gestational age,cohort,cell composition (reference based),batch effects	Beta Values	years	Illumina HumanMethylation450	Whole blood	NA	2338	2	Children	Both	cg24131211	chr10:134054744	10	134054744	STK32C	Open sea	-0.0015	0.00013	0	NA	33450751_Mulder-RH_age_model_1_with_age_as_a_fixed_effect
Mulder RH	ALSPAC,Generation R	33450751	2021-01-25	age	EFO_0000246	Model 1 with age as a fixed effect	http://epidelta.mrcieu.ac.uk/	DNA methylation	age	sex,gestational age,cohort,cell composition (reference based),batch effects	Beta Values	years	Illumina HumanMethylation450	Whole blood	NA	2338	2	Children	Both	cg24198990	chr10:134035149	10	134035149	STK32C	Open sea	-0.0019	0.00011	0	NA	33450751_Mulder-RH_age_model_1_with_age_as_a_fixed_effect
Mulder RH	ALSPAC,Generation R	33450751	2021-01-25	age	EFO_0000246	Model 1 with age as a fixed effect	http://epidelta.mrcieu.ac.uk/	DNA methylation	age	sex,gestational age,cohort,cell composition (reference based),batch effects	Beta Values	years	Illumina HumanMethylation450	Whole blood	NA	2338	2	Children	Both	cg24635951	chr10:134049492	10	134049492	STK32C	Open sea	-0.0011	0.0001	0	NA	33450751_Mulder-RH_age_model_1_with_age_as_a_fixed_effect
Mulder RH	ALSPAC,Generation R	33450751	2021-01-25	age	EFO_0000246	Model 1 with age as a fixed effect	http://epidelta.mrcieu.ac.uk/	DNA methylation	age	sex,gestational age,cohort,cell composition (reference based),batch effects	Beta Values	years	Illumina HumanMethylation450	Whole blood	NA	2338	2	Children	Both	cg24747866	chr10:134094070	10	134094070	STK32C	North shore	-0.00092	7.7e-05	0	NA	33450751_Mulder-RH_age_model_1_with_age_as_a_fixed_effect
Mulder RH	ALSPAC,Generation R	33450751	2021-01-25	age	EFO_0000246	Model 1 with age as a fixed effect	http://epidelta.mrcieu.ac.uk/	DNA methylation	age	sex,gestational age,cohort,cell composition (reference based),batch effects	Beta Values	years	Illumina HumanMethylation450	Whole blood	NA	2338	2	Children	Both	cg25758195	chr10:134085595	10	134085595	STK32C	Open sea	-0.00088	9.1e-05	0	NA	33450751_Mulder-RH_age_model_1_with_age_as_a_fixed_effect
Mulder RH	ALSPAC,Generation R	33450751	2021-01-25	age	EFO_0000246	Model 1 with age as a fixed effect	http://epidelta.mrcieu.ac.uk/	DNA methylation	age	sex,gestational age,cohort,cell composition (reference based),batch effects	Beta Values	years	Illumina HumanMethylation450	Whole blood	NA	2338	2	Children	Both	cg25969878	chr10:134045913	10	134045913	STK32C	Open sea	0.0036	0.00017	0	NA	33450751_Mulder-RH_age_model_1_with_age_as_a_fixed_effect
Mulder RH	ALSPAC,Generation R	33450751	2021-01-25	age	EFO_0000246	Model 2 at 6y with age as a fixed effect	http://epidelta.mrcieu.ac.uk/	DNA methylation	age	sex,gestational age,cohort,cell composition (reference based),batch effects	Beta Values	years	Illumina HumanMethylation450	Whole blood	NA	2338	2	Children	Both	cg25969878	chr10:134045913	10	134045913	STK32C	Open sea	-0.011	0.0011	0	NA	33450751_Mulder-RH_age_model_2_at_6y_with_age_as_a_fixed_effect
Mulder RH	ALSPAC,Generation R	33450751	2021-01-25	age	EFO_0000246	Model 1 with age as a fixed effect	http://epidelta.mrcieu.ac.uk/	DNA methylation	age	sex,gestational age,cohort,cell composition (reference based),batch effects	Beta Values	years	Illumina HumanMethylation450	Whole blood	NA	2338	2	Children	Both	cg27145048	chr10:134068464	10	134068464	STK32C	North shelf	0.002	0.00023	0	NA	33450751_Mulder-RH_age_model_1_with_age_as_a_fixed_effect
Mulder RH	ALSPAC,Generation R	33450751	2021-01-25	age	EFO_0000246	Model 2 at 6y with age as a fixed effect	http://epidelta.mrcieu.ac.uk/	DNA methylation	age	sex,gestational age,cohort,cell composition (reference based),batch effects	Beta Values	years	Illumina HumanMethylation450	Whole blood	NA	2338	2	Children	Both	cg27145048	chr10:134068464	10	134068464	STK32C	North shelf	-0.021	0.0012	0	NA	33450751_Mulder-RH_age_model_2_at_6y_with_age_as_a_fixed_effect
Mulder RH	ALSPAC,Generation R	33450751	2021-01-25	age	EFO_0000246	Model 1 with age as a fixed effect	http://epidelta.mrcieu.ac.uk/	DNA methylation	age	sex,gestational age,cohort,cell composition (reference based),batch effects	Beta Values	years	Illumina HumanMethylation450	Whole blood	NA	2338	2	Children	Both	cg27357238	chr10:134062098	10	134062098	STK32C	Open sea	-0.0015	0.00014	0	NA	33450751_Mulder-RH_age_model_1_with_age_as_a_fixed_effect
Mulder RH	ALSPAC,Generation R	33450751	2021-01-25	age	EFO_0000246	Model 1 with age as a fixed effect	http://epidelta.mrcieu.ac.uk/	DNA methylation	age	sex,gestational age,cohort,cell composition (reference based),batch effects	Beta Values	years	Illumina HumanMethylation450	Whole blood	NA	2338	2	Children	Both	cg27642928	chr10:134088195	10	134088195	STK32C	Open sea	-0.0017	0.00018	0	NA	33450751_Mulder-RH_age_model_1_with_age_as_a_fixed_effect
Battram T	GEO	30602389	2020-09-15	Tissue	NA	EWAS Catalog re-analysis of GEO data. GEO accession ID is GSE124366. Tissue types are buccal epithelial cells and peripheral blood mononuclear cells	NA	DNA methylation	Tissue	Batch effects, cell composition (reference free)	Beta Values	NA	Illumina HumanMethylation450	Buccal cells and peripheral blood mononuclear cells	NA	215	1	Children	Both	cg07147614	chr10:134095646	10	134095646	STK32C	Island	0.47552	0.00511	2.9e-162	NA	30602389_Battram-T_tissue_ewas_catalog_re-analysis_of_geo_data__geo_accession_id_is_gse124366__tissue_types_are_buccal_epithelial_cells_and_peripheral_blood_mononuclear_cells
Battram T	GEO	30602389	2020-09-15	Tissue	NA	EWAS Catalog re-analysis of GEO data. GEO accession ID is GSE124366. Tissue types are buccal epithelial cells and peripheral blood mononuclear cells	NA	DNA methylation	Tissue	Batch effects, cell composition (reference free)	Beta Values	NA	Illumina HumanMethylation450	Buccal cells and peripheral blood mononuclear cells	NA	215	1	Children	Both	cg00468125	chr10:134046066	10	134046066	STK32C	Open sea	-0.53558	0.00648	1.2e-152	NA	30602389_Battram-T_tissue_ewas_catalog_re-analysis_of_geo_data__geo_accession_id_is_gse124366__tissue_types_are_buccal_epithelial_cells_and_peripheral_blood_mononuclear_cells
Battram T	GEO	30602389	2020-09-15	Tissue	NA	EWAS Catalog re-analysis of GEO data. GEO accession ID is GSE124366. Tissue types are buccal epithelial cells and peripheral blood mononuclear cells	NA	DNA methylation	Tissue	Batch effects, cell composition (reference free)	Beta Values	NA	Illumina HumanMethylation450	Buccal cells and peripheral blood mononuclear cells	NA	215	1	Children	Both	cg18233544	chr10:134046237	10	134046237	STK32C	Open sea	-0.39175	0.00496	6.4e-149	NA	30602389_Battram-T_tissue_ewas_catalog_re-analysis_of_geo_data__geo_accession_id_is_gse124366__tissue_types_are_buccal_epithelial_cells_and_peripheral_blood_mononuclear_cells
Battram T	GEO	30602389	2020-09-15	Tissue	NA	EWAS Catalog re-analysis of GEO data. GEO accession ID is GSE124366. Tissue types are buccal epithelial cells and peripheral blood mononuclear cells	NA	DNA methylation	Tissue	Batch effects, cell composition (reference free)	Beta Values	NA	Illumina HumanMethylation450	Buccal cells and peripheral blood mononuclear cells	NA	215	1	Children	Both	cg01092890	chr10:134022625	10	134022625	STK32C	South shelf	0.45408	0.00577	1.1e-148	NA	30602389_Battram-T_tissue_ewas_catalog_re-analysis_of_geo_data__geo_accession_id_is_gse124366__tissue_types_are_buccal_epithelial_cells_and_peripheral_blood_mononuclear_cells
Battram T	GEO	30602389	2020-09-15	Tissue	NA	EWAS Catalog re-analysis of GEO data. GEO accession ID is GSE124366. Tissue types are buccal epithelial cells and peripheral blood mononuclear cells	NA	DNA methylation	Tissue	Batch effects, cell composition (reference free)	Beta Values	NA	Illumina HumanMethylation450	Buccal cells and peripheral blood mononuclear cells	NA	215	1	Children	Both	cg15922176	chr10:134096798	10	134096798	STK32C	South shore	0.44767	0.00619	1.1e-141	NA	30602389_Battram-T_tissue_ewas_catalog_re-analysis_of_geo_data__geo_accession_id_is_gse124366__tissue_types_are_buccal_epithelial_cells_and_peripheral_blood_mononuclear_cells
Battram T	GEO	30602389	2020-09-15	Tissue	NA	EWAS Catalog re-analysis of GEO data. GEO accession ID is GSE124366. Tissue types are buccal epithelial cells and peripheral blood mononuclear cells	NA	DNA methylation	Tissue	Batch effects, cell composition (reference free)	Beta Values	NA	Illumina HumanMethylation450	Buccal cells and peripheral blood mononuclear cells	NA	215	1	Children	Both	cg00462700	chr10:134021845	10	134021845	STK32C	South shelf	0.53389	0.0074	1.6e-141	NA	30602389_Battram-T_tissue_ewas_catalog_re-analysis_of_geo_data__geo_accession_id_is_gse124366__tissue_types_are_buccal_epithelial_cells_and_peripheral_blood_mononuclear_cells
Battram T	GEO	30602389	2020-09-15	Tissue	NA	EWAS Catalog re-analysis of GEO data. GEO accession ID is GSE124366. Tissue types are buccal epithelial cells and peripheral blood mononuclear cells	NA	DNA methylation	Tissue	Batch effects, cell composition (reference free)	Beta Values	NA	Illumina HumanMethylation450	Buccal cells and peripheral blood mononuclear cells	NA	215	1	Children	Both	cg06318478	chr10:134086042	10	134086042	STK32C	Open sea	0.38952	0.0055	5.3e-140	NA	30602389_Battram-T_tissue_ewas_catalog_re-analysis_of_geo_data__geo_accession_id_is_gse124366__tissue_types_are_buccal_epithelial_cells_and_peripheral_blood_mononuclear_cells
Battram T	GEO	30602389	2020-09-15	Tissue	NA	EWAS Catalog re-analysis of GEO data. GEO accession ID is GSE124366. Tissue types are buccal epithelial cells and peripheral blood mononuclear cells	NA	DNA methylation	Tissue	Batch effects, cell composition (reference free)	Beta Values	NA	Illumina HumanMethylation450	Buccal cells and peripheral blood mononuclear cells	NA	215	1	Children	Both	cg17555624	chr10:134053894	10	134053894	STK32C	Open sea	0.28383	0.00427	6.2e-135	NA	30602389_Battram-T_tissue_ewas_catalog_re-analysis_of_geo_data__geo_accession_id_is_gse124366__tissue_types_are_buccal_epithelial_cells_and_peripheral_blood_mononuclear_cells
Mulder RH	ALSPAC,Generation R	33450751	2021-01-25	age	EFO_0000246	Model 1 with age as a random effect	http://epidelta.mrcieu.ac.uk/	DNA methylation	age	sex,gestational age,cohort,cell composition (reference based),batch effects	Beta Values	years	Illumina HumanMethylation450	Whole blood	NA	2338	2	Children	Both	cg13504993	chr10:134122291	10	134122291	STK32C	Island	0.00094	NA	4.3e-133	NA	33450751_Mulder-RH_age_model_1_with_age_as_a_random_effect
Battram T	GEO	30602389	2020-09-15	Tissue	NA	EWAS Catalog re-analysis of GEO data. GEO accession ID is GSE124366. Tissue types are buccal epithelial cells and peripheral blood mononuclear cells	NA	DNA methylation	Tissue	Batch effects, cell composition (reference free)	Beta Values	NA	Illumina HumanMethylation450	Buccal cells and peripheral blood mononuclear cells	NA	215	1	Children	Both	cg25238189	chr10:134096650	10	134096650	STK32C	South shore	0.25057	0.0039	2.7e-132	NA	30602389_Battram-T_tissue_ewas_catalog_re-analysis_of_geo_data__geo_accession_id_is_gse124366__tissue_types_are_buccal_epithelial_cells_and_peripheral_blood_mononuclear_cells
Battram T	GEO	30602389	2020-09-15	Tissue	NA	EWAS Catalog re-analysis of GEO data. GEO accession ID is GSE124366. Tissue types are buccal epithelial cells and peripheral blood mononuclear cells	NA	DNA methylation	Tissue	Batch effects, cell composition (reference free)	Beta Values	NA	Illumina HumanMethylation450	Buccal cells and peripheral blood mononuclear cells	NA	215	1	Children	Both	cg05896468	chr10:134096880	10	134096880	STK32C	South shore	0.50283	0.00806	7.5e-130	NA	30602389_Battram-T_tissue_ewas_catalog_re-analysis_of_geo_data__geo_accession_id_is_gse124366__tissue_types_are_buccal_epithelial_cells_and_peripheral_blood_mononuclear_cells
Battram T	GEO	30602389	2020-09-15	Tissue	NA	EWAS Catalog re-analysis of GEO data. GEO accession ID is GSE124366. Tissue types are buccal epithelial cells and peripheral blood mononuclear cells	NA	DNA methylation	Tissue	Batch effects, cell composition (reference free)	Beta Values	NA	Illumina HumanMethylation450	Buccal cells and peripheral blood mononuclear cells	NA	215	1	Children	Both	cg18518262	chr10:134107111	10	134107111	STK32C	Open sea	0.31753	0.00529	9.8e-127	NA	30602389_Battram-T_tissue_ewas_catalog_re-analysis_of_geo_data__geo_accession_id_is_gse124366__tissue_types_are_buccal_epithelial_cells_and_peripheral_blood_mononuclear_cells
Battram T	GEO	30602389	2020-09-15	Tissue	NA	EWAS Catalog re-analysis of GEO data. GEO accession ID is GSE124366. Tissue types are buccal epithelial cells and peripheral blood mononuclear cells	NA	DNA methylation	Tissue	Batch effects, cell composition (reference free)	Beta Values	NA	Illumina HumanMethylation450	Buccal cells and peripheral blood mononuclear cells	NA	215	1	Children	Both	cg12737660	chr10:134053802	10	134053802	STK32C	Open sea	0.28807	0.00481	1.1e-126	NA	30602389_Battram-T_tissue_ewas_catalog_re-analysis_of_geo_data__geo_accession_id_is_gse124366__tissue_types_are_buccal_epithelial_cells_and_peripheral_blood_mononuclear_cells
Battram T	GEO	30602389	2020-09-15	Tissue	NA	EWAS Catalog re-analysis of GEO data. GEO accession ID is GSE124366. Tissue types are buccal epithelial cells and peripheral blood mononuclear cells	NA	DNA methylation	Tissue	Batch effects, cell composition (reference free)	Beta Values	NA	Illumina HumanMethylation450	Buccal cells and peripheral blood mononuclear cells	NA	215	1	Children	Both	cg03435248	chr10:134079425	10	134079425	STK32C	Open sea	0.41765	0.0071	3.2e-125	NA	30602389_Battram-T_tissue_ewas_catalog_re-analysis_of_geo_data__geo_accession_id_is_gse124366__tissue_types_are_buccal_epithelial_cells_and_peripheral_blood_mononuclear_cells
Battram T	GEO	30602389	2020-09-15	Tissue	NA	EWAS Catalog re-analysis of GEO data. GEO accession ID is GSE124366. Tissue types are buccal epithelial cells and peripheral blood mononuclear cells	NA	DNA methylation	Tissue	Batch effects, cell composition (reference free)	Beta Values	NA	Illumina HumanMethylation450	Buccal cells and peripheral blood mononuclear cells	NA	215	1	Children	Both	cg13432205	chr10:134079311	10	134079311	STK32C	Open sea	0.27908	0.00515	1e-118	NA	30602389_Battram-T_tissue_ewas_catalog_re-analysis_of_geo_data__geo_accession_id_is_gse124366__tissue_types_are_buccal_epithelial_cells_and_peripheral_blood_mononuclear_cells
Battram T	GEO	30602389	2020-09-15	Tissue	NA	EWAS Catalog re-analysis of GEO data. GEO accession ID is GSE124366. Tissue types are buccal epithelial cells and peripheral blood mononuclear cells	NA	DNA methylation	Tissue	Batch effects, cell composition (reference free)	Beta Values	NA	Illumina HumanMethylation450	Buccal cells and peripheral blood mononuclear cells	NA	215	1	Children	Both	cg16014906	chr10:134095321	10	134095321	STK32C	North shore	0.23925	0.00443	2e-118	NA	30602389_Battram-T_tissue_ewas_catalog_re-analysis_of_geo_data__geo_accession_id_is_gse124366__tissue_types_are_buccal_epithelial_cells_and_peripheral_blood_mononuclear_cells
Battram T	GEO	30602389	2020-09-15	Tissue	NA	EWAS Catalog re-analysis of GEO data. GEO accession ID is GSE124366. Tissue types are buccal epithelial cells and peripheral blood mononuclear cells	NA	DNA methylation	Tissue	Batch effects, cell composition (reference free)	Beta Values	NA	Illumina HumanMethylation450	Buccal cells and peripheral blood mononuclear cells	NA	215	1	Children	Both	cg05459190	chr10:134110326	10	134110326	STK32C	Open sea	-0.26191	0.00512	4e-114	NA	30602389_Battram-T_tissue_ewas_catalog_re-analysis_of_geo_data__geo_accession_id_is_gse124366__tissue_types_are_buccal_epithelial_cells_and_peripheral_blood_mononuclear_cells
Battram T	GEO	30602389	2020-09-15	Tissue	NA	EWAS Catalog re-analysis of GEO data. GEO accession ID is GSE124366. Tissue types are buccal epithelial cells and peripheral blood mononuclear cells	NA	DNA methylation	Tissue	Batch effects, cell composition (reference free)	Beta Values	NA	Illumina HumanMethylation450	Buccal cells and peripheral blood mononuclear cells	NA	215	1	Children	Both	cg19379569	chr10:134079358	10	134079358	STK32C	Open sea	0.20251	0.00402	4.5e-113	NA	30602389_Battram-T_tissue_ewas_catalog_re-analysis_of_geo_data__geo_accession_id_is_gse124366__tissue_types_are_buccal_epithelial_cells_and_peripheral_blood_mononuclear_cells
Battram T	GEO	30602389	2020-09-15	Tissue	NA	EWAS Catalog re-analysis of GEO data. GEO accession ID is GSE124366. Tissue types are buccal epithelial cells and peripheral blood mononuclear cells	NA	DNA methylation	Tissue	Batch effects, cell composition (reference free)	Beta Values	NA	Illumina HumanMethylation450	Buccal cells and peripheral blood mononuclear cells	NA	215	1	Children	Both	cg12257894	chr10:134036316	10	134036316	STK32C	North shelf	0.2181	0.00452	1.2e-109	NA	30602389_Battram-T_tissue_ewas_catalog_re-analysis_of_geo_data__geo_accession_id_is_gse124366__tissue_types_are_buccal_epithelial_cells_and_peripheral_blood_mononuclear_cells
Battram T	GEO	30602389	2020-09-15	Tissue	NA	EWAS Catalog re-analysis of GEO data. GEO accession ID is GSE124366. Tissue types are buccal epithelial cells and peripheral blood mononuclear cells	NA	DNA methylation	Tissue	Batch effects, cell composition (reference free)	Beta Values	NA	Illumina HumanMethylation450	Buccal cells and peripheral blood mononuclear cells	NA	215	1	Children	Both	cg14295526	chr10:134113511	10	134113511	STK32C	Open sea	0.27059	0.0057	2.4e-108	NA	30602389_Battram-T_tissue_ewas_catalog_re-analysis_of_geo_data__geo_accession_id_is_gse124366__tissue_types_are_buccal_epithelial_cells_and_peripheral_blood_mononuclear_cells
Battram T	GEO	30602389	2020-09-15	Tissue	NA	EWAS Catalog re-analysis of GEO data. GEO accession ID is GSE124366. Tissue types are buccal epithelial cells and peripheral blood mononuclear cells	NA	DNA methylation	Tissue	Batch effects, cell composition (reference free)	Beta Values	NA	Illumina HumanMethylation450	Buccal cells and peripheral blood mononuclear cells	NA	215	1	Children	Both	cg13554136	chr10:134058741	10	134058741	STK32C	Open sea	0.23293	0.00494	6.5e-108	NA	30602389_Battram-T_tissue_ewas_catalog_re-analysis_of_geo_data__geo_accession_id_is_gse124366__tissue_types_are_buccal_epithelial_cells_and_peripheral_blood_mononuclear_cells
Battram T	GEO	30602389	2020-09-15	Tissue	NA	EWAS Catalog re-analysis of GEO data. GEO accession ID is GSE124366. Tissue types are buccal epithelial cells and peripheral blood mononuclear cells	NA	DNA methylation	Tissue	Batch effects, cell composition (reference free)	Beta Values	NA	Illumina HumanMethylation450	Buccal cells and peripheral blood mononuclear cells	NA	215	1	Children	Both	cg07400503	chr10:134110222	10	134110222	STK32C	Open sea	-0.27131	0.00614	7.5e-103	NA	30602389_Battram-T_tissue_ewas_catalog_re-analysis_of_geo_data__geo_accession_id_is_gse124366__tissue_types_are_buccal_epithelial_cells_and_peripheral_blood_mononuclear_cells
Battram T	GEO	30602389	2020-09-15	Tissue	NA	EWAS Catalog re-analysis of GEO data. GEO accession ID is GSE124366. Tissue types are buccal epithelial cells and peripheral blood mononuclear cells	NA	DNA methylation	Tissue	Batch effects, cell composition (reference free)	Beta Values	NA	Illumina HumanMethylation450	Buccal cells and peripheral blood mononuclear cells	NA	215	1	Children	Both	cg11443683	chr10:134106565	10	134106565	STK32C	Open sea	0.12143	0.00277	2.5e-102	NA	30602389_Battram-T_tissue_ewas_catalog_re-analysis_of_geo_data__geo_accession_id_is_gse124366__tissue_types_are_buccal_epithelial_cells_and_peripheral_blood_mononuclear_cells
Battram T	GEO	30602389	2020-09-15	Tissue	NA	EWAS Catalog re-analysis of GEO data. GEO accession ID is GSE124366. Tissue types are buccal epithelial cells and peripheral blood mononuclear cells	NA	DNA methylation	Tissue	Batch effects, cell composition (reference free)	Beta Values	NA	Illumina HumanMethylation450	Buccal cells and peripheral blood mononuclear cells	NA	215	1	Children	Both	cg27642928	chr10:134088195	10	134088195	STK32C	Open sea	0.09717	0.00247	3e-94	NA	30602389_Battram-T_tissue_ewas_catalog_re-analysis_of_geo_data__geo_accession_id_is_gse124366__tissue_types_are_buccal_epithelial_cells_and_peripheral_blood_mononuclear_cells
Battram T	GEO	30602389	2020-09-15	Tissue	NA	EWAS Catalog re-analysis of GEO data. GEO accession ID is GSE124366. Tissue types are buccal epithelial cells and peripheral blood mononuclear cells	NA	DNA methylation	Tissue	Batch effects, cell composition (reference free)	Beta Values	NA	Illumina HumanMethylation450	Buccal cells and peripheral blood mononuclear cells	NA	215	1	Children	Both	cg06036563	chr10:134040367	10	134040367	STK32C	Island	0.14343	0.00382	1.3e-90	NA	30602389_Battram-T_tissue_ewas_catalog_re-analysis_of_geo_data__geo_accession_id_is_gse124366__tissue_types_are_buccal_epithelial_cells_and_peripheral_blood_mononuclear_cells
Battram T	GEO	30602389	2020-09-15	Tissue	NA	EWAS Catalog re-analysis of GEO data. GEO accession ID is GSE124366. Tissue types are buccal epithelial cells and peripheral blood mononuclear cells	NA	DNA methylation	Tissue	Batch effects, cell composition (reference free)	Beta Values	NA	Illumina HumanMethylation450	Buccal cells and peripheral blood mononuclear cells	NA	215	1	Children	Both	cg04319685	chr10:134021501	10	134021501	STK32C	South shore	0.10926	0.00294	5.1e-90	NA	30602389_Battram-T_tissue_ewas_catalog_re-analysis_of_geo_data__geo_accession_id_is_gse124366__tissue_types_are_buccal_epithelial_cells_and_peripheral_blood_mononuclear_cells
Battram T	GEO	30602389	2020-09-15	Tissue	NA	EWAS Catalog re-analysis of GEO data. GEO accession ID is GSE124366. Tissue types are buccal epithelial cells and peripheral blood mononuclear cells	NA	DNA methylation	Tissue	Batch effects, cell composition (reference free)	Beta Values	NA	Illumina HumanMethylation450	Buccal cells and peripheral blood mononuclear cells	NA	215	1	Children	Both	cg07600170	chr10:134064227	10	134064227	STK32C	Open sea	0.14227	0.00392	3.9e-88	NA	30602389_Battram-T_tissue_ewas_catalog_re-analysis_of_geo_data__geo_accession_id_is_gse124366__tissue_types_are_buccal_epithelial_cells_and_peripheral_blood_mononuclear_cells
Battram T	GEO	30602389	2020-09-15	Tissue	NA	EWAS Catalog re-analysis of GEO data. GEO accession ID is GSE124366. Tissue types are buccal epithelial cells and peripheral blood mononuclear cells	NA	DNA methylation	Tissue	Batch effects, cell composition (reference free)	Beta Values	NA	Illumina HumanMethylation450	Buccal cells and peripheral blood mononuclear cells	NA	215	1	Children	Both	cg16983730	chr10:134106591	10	134106591	STK32C	Open sea	0.10969	0.00318	1.8e-84	NA	30602389_Battram-T_tissue_ewas_catalog_re-analysis_of_geo_data__geo_accession_id_is_gse124366__tissue_types_are_buccal_epithelial_cells_and_peripheral_blood_mononuclear_cells
Battram T	GEO	30602389	2020-09-15	Tissue	NA	EWAS Catalog re-analysis of GEO data. GEO accession ID is GSE124366. Tissue types are buccal epithelial cells and peripheral blood mononuclear cells	NA	DNA methylation	Tissue	Batch effects, cell composition (reference free)	Beta Values	NA	Illumina HumanMethylation450	Buccal cells and peripheral blood mononuclear cells	NA	215	1	Children	Both	cg09169014	chr10:134064112	10	134064112	STK32C	Open sea	0.15025	0.00445	6.8e-83	NA	30602389_Battram-T_tissue_ewas_catalog_re-analysis_of_geo_data__geo_accession_id_is_gse124366__tissue_types_are_buccal_epithelial_cells_and_peripheral_blood_mononuclear_cells
Battram T	GEO	30602389	2020-09-15	Tissue	NA	EWAS Catalog re-analysis of GEO data. GEO accession ID is GSE124366. Tissue types are buccal epithelial cells and peripheral blood mononuclear cells	NA	DNA methylation	Tissue	Batch effects, cell composition (reference free)	Beta Values	NA	Illumina HumanMethylation450	Buccal cells and peripheral blood mononuclear cells	NA	215	1	Children	Both	cg26688241	chr10:134040218	10	134040218	STK32C	Island	0.21049	0.00634	1e-81	NA	30602389_Battram-T_tissue_ewas_catalog_re-analysis_of_geo_data__geo_accession_id_is_gse124366__tissue_types_are_buccal_epithelial_cells_and_peripheral_blood_mononuclear_cells
Battram T	GEO	30602389	2020-09-15	Tissue	NA	EWAS Catalog re-analysis of GEO data. GEO accession ID is GSE124366. Tissue types are buccal epithelial cells and peripheral blood mononuclear cells	NA	DNA methylation	Tissue	Batch effects, cell composition (reference free)	Beta Values	NA	Illumina HumanMethylation450	Buccal cells and peripheral blood mononuclear cells	NA	215	1	Children	Both	cg24131211	chr10:134054744	10	134054744	STK32C	Open sea	0.1181	0.00397	5.3e-74	NA	30602389_Battram-T_tissue_ewas_catalog_re-analysis_of_geo_data__geo_accession_id_is_gse124366__tissue_types_are_buccal_epithelial_cells_and_peripheral_blood_mononuclear_cells
Battram T	GEO	30602389	2020-09-15	Tissue	NA	EWAS Catalog re-analysis of GEO data. GEO accession ID is GSE124366. Tissue types are buccal epithelial cells and peripheral blood mononuclear cells	NA	DNA methylation	Tissue	Batch effects, cell composition (reference free)	Beta Values	NA	Illumina HumanMethylation450	Buccal cells and peripheral blood mononuclear cells	NA	215	1	Children	Both	cg22556143	chr10:134061604	10	134061604	STK32C	Open sea	0.19755	0.00666	9e-74	NA	30602389_Battram-T_tissue_ewas_catalog_re-analysis_of_geo_data__geo_accession_id_is_gse124366__tissue_types_are_buccal_epithelial_cells_and_peripheral_blood_mononuclear_cells
Battram T	GEO	30602389	2020-09-15	Tissue	NA	EWAS Catalog re-analysis of GEO data. GEO accession ID is GSE124366. Tissue types are buccal epithelial cells and peripheral blood mononuclear cells	NA	DNA methylation	Tissue	Batch effects, cell composition (reference free)	Beta Values	NA	Illumina HumanMethylation450	Buccal cells and peripheral blood mononuclear cells	NA	215	1	Children	Both	cg26298192	chr10:134066014	10	134066014	STK32C	Open sea	0.10541	0.00394	9.1e-67	NA	30602389_Battram-T_tissue_ewas_catalog_re-analysis_of_geo_data__geo_accession_id_is_gse124366__tissue_types_are_buccal_epithelial_cells_and_peripheral_blood_mononuclear_cells
Battram T	GEO	30602389	2020-09-15	Tissue	NA	EWAS Catalog re-analysis of GEO data. GEO accession ID is GSE124366. Tissue types are buccal epithelial cells and peripheral blood mononuclear cells	NA	DNA methylation	Tissue	Batch effects, cell composition (reference free)	Beta Values	NA	Illumina HumanMethylation450	Buccal cells and peripheral blood mononuclear cells	NA	215	1	Children	Both	cg25969878	chr10:134045913	10	134045913	STK32C	Open sea	-0.25135	0.00961	2.4e-65	NA	30602389_Battram-T_tissue_ewas_catalog_re-analysis_of_geo_data__geo_accession_id_is_gse124366__tissue_types_are_buccal_epithelial_cells_and_peripheral_blood_mononuclear_cells
Battram T	GEO	30602389	2020-09-15	Tissue	NA	EWAS Catalog re-analysis of GEO data. GEO accession ID is GSE124366. Tissue types are buccal epithelial cells and peripheral blood mononuclear cells	NA	DNA methylation	Tissue	Batch effects, cell composition (reference free)	Beta Values	NA	Illumina HumanMethylation450	Buccal cells and peripheral blood mononuclear cells	NA	215	1	Children	Both	cg01458105	chr10:134045514	10	134045514	STK32C	South shelf	-0.26523	0.01069	5.9e-62	NA	30602389_Battram-T_tissue_ewas_catalog_re-analysis_of_geo_data__geo_accession_id_is_gse124366__tissue_types_are_buccal_epithelial_cells_and_peripheral_blood_mononuclear_cells
Mulder RH	ALSPAC,Generation R	33450751	2021-01-25	age	EFO_0000246	Model 1 with age as a random effect	http://epidelta.mrcieu.ac.uk/	DNA methylation	age	sex,gestational age,cohort,cell composition (reference based),batch effects	Beta Values	years	Illumina HumanMethylation450	Whole blood	NA	2338	2	Children	Both	cg00468125	chr10:134046066	10	134046066	STK32C	Open sea	0.0016	NA	2.4e-61	NA	33450751_Mulder-RH_age_model_1_with_age_as_a_random_effect
Battram T	GEO	30602389	2020-09-15	Tissue	NA	EWAS Catalog re-analysis of GEO data. GEO accession ID is GSE124366. Tissue types are buccal epithelial cells and peripheral blood mononuclear cells	NA	DNA methylation	Tissue	Batch effects, cell composition (reference free)	Beta Values	NA	Illumina HumanMethylation450	Buccal cells and peripheral blood mononuclear cells	NA	215	1	Children	Both	cg06937617	chr10:134043362	10	134043362	STK32C	South shore	0.1306	0.00543	5.4e-60	NA	30602389_Battram-T_tissue_ewas_catalog_re-analysis_of_geo_data__geo_accession_id_is_gse124366__tissue_types_are_buccal_epithelial_cells_and_peripheral_blood_mononuclear_cells
Battram T	GEO	30602389	2020-09-15	Tissue	NA	EWAS Catalog re-analysis of GEO data. GEO accession ID is GSE124366. Tissue types are buccal epithelial cells and peripheral blood mononuclear cells	NA	DNA methylation	Tissue	Batch effects, cell composition (reference free)	Beta Values	NA	Illumina HumanMethylation450	Buccal cells and peripheral blood mononuclear cells	NA	215	1	Children	Both	cg16588731	chr10:134023556	10	134023556	STK32C	South shelf	-0.06415	0.00268	9.2e-60	NA	30602389_Battram-T_tissue_ewas_catalog_re-analysis_of_geo_data__geo_accession_id_is_gse124366__tissue_types_are_buccal_epithelial_cells_and_peripheral_blood_mononuclear_cells
Battram T	GEO	30602389	2020-09-15	Tissue	NA	EWAS Catalog re-analysis of GEO data. GEO accession ID is GSE124366. Tissue types are buccal epithelial cells and peripheral blood mononuclear cells	NA	DNA methylation	Tissue	Batch effects, cell composition (reference free)	Beta Values	NA	Illumina HumanMethylation450	Buccal cells and peripheral blood mononuclear cells	NA	215	1	Children	Both	cg07287401	chr10:134054776	10	134054776	STK32C	Open sea	0.06137	0.00264	9.8e-58	NA	30602389_Battram-T_tissue_ewas_catalog_re-analysis_of_geo_data__geo_accession_id_is_gse124366__tissue_types_are_buccal_epithelial_cells_and_peripheral_blood_mononuclear_cells
Battram T	GEO	30602389	2020-09-15	Tissue	NA	EWAS Catalog re-analysis of GEO data. GEO accession ID is GSE124366. Tissue types are buccal epithelial cells and peripheral blood mononuclear cells	NA	DNA methylation	Tissue	Batch effects, cell composition (reference free)	Beta Values	NA	Illumina HumanMethylation450	Buccal cells and peripheral blood mononuclear cells	NA	215	1	Children	Both	cg13504993	chr10:134122291	10	134122291	STK32C	Island	0.04248	0.00194	2.8e-54	NA	30602389_Battram-T_tissue_ewas_catalog_re-analysis_of_geo_data__geo_accession_id_is_gse124366__tissue_types_are_buccal_epithelial_cells_and_peripheral_blood_mononuclear_cells
Battram T	GEO	30602389	2020-09-15	Tissue	NA	EWAS Catalog re-analysis of GEO data. GEO accession ID is GSE124366. Tissue types are buccal epithelial cells and peripheral blood mononuclear cells	NA	DNA methylation	Tissue	Batch effects, cell composition (reference free)	Beta Values	NA	Illumina HumanMethylation450	Buccal cells and peripheral blood mononuclear cells	NA	215	1	Children	Both	cg18308755	chr10:134065956	10	134065956	STK32C	Open sea	0.04946	0.00226	3.2e-54	NA	30602389_Battram-T_tissue_ewas_catalog_re-analysis_of_geo_data__geo_accession_id_is_gse124366__tissue_types_are_buccal_epithelial_cells_and_peripheral_blood_mononuclear_cells
Battram T	GEO	30602389	2020-09-15	Tissue	NA	EWAS Catalog re-analysis of GEO data. GEO accession ID is GSE124366. Tissue types are buccal epithelial cells and peripheral blood mononuclear cells	NA	DNA methylation	Tissue	Batch effects, cell composition (reference free)	Beta Values	NA	Illumina HumanMethylation450	Buccal cells and peripheral blood mononuclear cells	NA	215	1	Children	Both	cg23574526	chr10:134024368	10	134024368	STK32C	Open sea	-0.04831	0.00227	1.3e-52	NA	30602389_Battram-T_tissue_ewas_catalog_re-analysis_of_geo_data__geo_accession_id_is_gse124366__tissue_types_are_buccal_epithelial_cells_and_peripheral_blood_mononuclear_cells
Battram T	GEO	30602389	2020-09-15	Tissue	NA	EWAS Catalog re-analysis of GEO data. GEO accession ID is GSE124366. Tissue types are buccal epithelial cells and peripheral blood mononuclear cells	NA	DNA methylation	Tissue	Batch effects, cell composition (reference free)	Beta Values	NA	Illumina HumanMethylation450	Buccal cells and peripheral blood mononuclear cells	NA	215	1	Children	Both	cg16106427	chr10:134045609	10	134045609	STK32C	South shelf	-0.22079	0.01053	1.2e-51	NA	30602389_Battram-T_tissue_ewas_catalog_re-analysis_of_geo_data__geo_accession_id_is_gse124366__tissue_types_are_buccal_epithelial_cells_and_peripheral_blood_mononuclear_cells
Battram T	GEO	30602389	2020-09-15	Tissue	NA	EWAS Catalog re-analysis of GEO data. GEO accession ID is GSE124366. Tissue types are buccal epithelial cells and peripheral blood mononuclear cells	NA	DNA methylation	Tissue	Batch effects, cell composition (reference free)	Beta Values	NA	Illumina HumanMethylation450	Buccal cells and peripheral blood mononuclear cells	NA	215	1	Children	Both	cg13730358	chr10:134054797	10	134054797	STK32C	Open sea	0.03763	0.00183	2.2e-50	NA	30602389_Battram-T_tissue_ewas_catalog_re-analysis_of_geo_data__geo_accession_id_is_gse124366__tissue_types_are_buccal_epithelial_cells_and_peripheral_blood_mononuclear_cells
Mulder RH	ALSPAC,Generation R	33450751	2021-01-25	age	EFO_0000246	Model 1 with age as a random effect	http://epidelta.mrcieu.ac.uk/	DNA methylation	age	sex,gestational age,cohort,cell composition (reference based),batch effects	Beta Values	years	Illumina HumanMethylation450	Whole blood	NA	2338	2	Children	Both	cg04123496	chr10:134121596	10	134121596	STK32C	Island	0.00043	NA	4.3e-50	NA	33450751_Mulder-RH_age_model_1_with_age_as_a_random_effect
Battram T	GEO	30602389	2020-09-15	Tissue	NA	EWAS Catalog re-analysis of GEO data. GEO accession ID is GSE124366. Tissue types are buccal epithelial cells and peripheral blood mononuclear cells	NA	DNA methylation	Tissue	Batch effects, cell composition (reference free)	Beta Values	NA	Illumina HumanMethylation450	Buccal cells and peripheral blood mononuclear cells	NA	215	1	Children	Both	cg25758195	chr10:134085595	10	134085595	STK32C	Open sea	0.0732	0.00381	1e-46	NA	30602389_Battram-T_tissue_ewas_catalog_re-analysis_of_geo_data__geo_accession_id_is_gse124366__tissue_types_are_buccal_epithelial_cells_and_peripheral_blood_mononuclear_cells
Mulder RH	ALSPAC,Generation R	33450751	2021-01-25	age	EFO_0000246	Model 1 with age as a random effect	http://epidelta.mrcieu.ac.uk/	DNA methylation	age	sex,gestational age,cohort,cell composition (reference based),batch effects	Beta Values	years	Illumina HumanMethylation450	Whole blood	NA	2338	2	Children	Both	cg18308755	chr10:134065956	10	134065956	STK32C	Open sea	0.0011	NA	1.1e-46	NA	33450751_Mulder-RH_age_model_1_with_age_as_a_random_effect
Battram T	GEO	30602389	2020-09-15	Tissue	NA	EWAS Catalog re-analysis of GEO data. GEO accession ID is GSE124366. Tissue types are buccal epithelial cells and peripheral blood mononuclear cells	NA	DNA methylation	Tissue	Batch effects, cell composition (reference free)	Beta Values	NA	Illumina HumanMethylation450	Buccal cells and peripheral blood mononuclear cells	NA	215	1	Children	Both	cg27173819	chr10:134043635	10	134043635	STK32C	South shore	0.13322	0.00711	2.6e-45	NA	30602389_Battram-T_tissue_ewas_catalog_re-analysis_of_geo_data__geo_accession_id_is_gse124366__tissue_types_are_buccal_epithelial_cells_and_peripheral_blood_mononuclear_cells
Battram T	GEO	30602389	2020-09-15	Tissue	NA	EWAS Catalog re-analysis of GEO data. GEO accession ID is GSE124366. Tissue types are buccal epithelial cells and peripheral blood mononuclear cells	NA	DNA methylation	Tissue	Batch effects, cell composition (reference free)	Beta Values	NA	Illumina HumanMethylation450	Buccal cells and peripheral blood mononuclear cells	NA	215	1	Children	Both	cg20372740	chr10:134040318	10	134040318	STK32C	Island	0.07039	0.00395	1.2e-42	NA	30602389_Battram-T_tissue_ewas_catalog_re-analysis_of_geo_data__geo_accession_id_is_gse124366__tissue_types_are_buccal_epithelial_cells_and_peripheral_blood_mononuclear_cells
Battram T	GEO	30602389	2020-09-15	Tissue	NA	EWAS Catalog re-analysis of GEO data. GEO accession ID is GSE124366. Tissue types are buccal epithelial cells and peripheral blood mononuclear cells	NA	DNA methylation	Tissue	Batch effects, cell composition (reference free)	Beta Values	NA	Illumina HumanMethylation450	Buccal cells and peripheral blood mononuclear cells	NA	215	1	Children	Both	cg18527276	chr10:134106619	10	134106619	STK32C	Open sea	0.03643	0.00205	1.4e-42	NA	30602389_Battram-T_tissue_ewas_catalog_re-analysis_of_geo_data__geo_accession_id_is_gse124366__tissue_types_are_buccal_epithelial_cells_and_peripheral_blood_mononuclear_cells
Mulder RH	ALSPAC,Generation R	33450751	2021-01-25	age	EFO_0000246	Model 1 with age as a random effect	http://epidelta.mrcieu.ac.uk/	DNA methylation	age	sex,gestational age,cohort,cell composition (reference based),batch effects	Beta Values	years	Illumina HumanMethylation450	Whole blood	NA	2338	2	Children	Both	cg04051678	chr10:134049725	10	134049725	STK32C	Open sea	0.0021	NA	1.2e-41	NA	33450751_Mulder-RH_age_model_1_with_age_as_a_random_effect
Battram T	GEO	30602389	2020-09-15	Tissue	NA	EWAS Catalog re-analysis of GEO data. GEO accession ID is GSE124366. Tissue types are buccal epithelial cells and peripheral blood mononuclear cells	NA	DNA methylation	Tissue	Batch effects, cell composition (reference free)	Beta Values	NA	Illumina HumanMethylation450	Buccal cells and peripheral blood mononuclear cells	NA	215	1	Children	Both	cg19754622	chr10:134045578	10	134045578	STK32C	South shelf	-0.20733	0.01201	5.2e-41	NA	30602389_Battram-T_tissue_ewas_catalog_re-analysis_of_geo_data__geo_accession_id_is_gse124366__tissue_types_are_buccal_epithelial_cells_and_peripheral_blood_mononuclear_cells
Battram T	GEO	30602389	2020-09-15	Tissue	NA	EWAS Catalog re-analysis of GEO data. GEO accession ID is GSE124366. Tissue types are buccal epithelial cells and peripheral blood mononuclear cells	NA	DNA methylation	Tissue	Batch effects, cell composition (reference free)	Beta Values	NA	Illumina HumanMethylation450	Buccal cells and peripheral blood mononuclear cells	NA	215	1	Children	Both	cg14418756	chr10:134043618	10	134043618	STK32C	South shore	0.13689	0.00802	2e-40	NA	30602389_Battram-T_tissue_ewas_catalog_re-analysis_of_geo_data__geo_accession_id_is_gse124366__tissue_types_are_buccal_epithelial_cells_and_peripheral_blood_mononuclear_cells
Battram T	GEO	30602389	2020-09-15	Tissue	NA	EWAS Catalog re-analysis of GEO data. GEO accession ID is GSE124366. Tissue types are buccal epithelial cells and peripheral blood mononuclear cells	NA	DNA methylation	Tissue	Batch effects, cell composition (reference free)	Beta Values	NA	Illumina HumanMethylation450	Buccal cells and peripheral blood mononuclear cells	NA	215	1	Children	Both	cg27357238	chr10:134062098	10	134062098	STK32C	Open sea	0.0542	0.0032	4.9e-40	NA	30602389_Battram-T_tissue_ewas_catalog_re-analysis_of_geo_data__geo_accession_id_is_gse124366__tissue_types_are_buccal_epithelial_cells_and_peripheral_blood_mononuclear_cells
Battram T	GEO	30602389	2020-09-15	Tissue	NA	EWAS Catalog re-analysis of GEO data. GEO accession ID is GSE124366. Tissue types are buccal epithelial cells and peripheral blood mononuclear cells	NA	DNA methylation	Tissue	Batch effects, cell composition (reference free)	Beta Values	NA	Illumina HumanMethylation450	Buccal cells and peripheral blood mononuclear cells	NA	215	1	Children	Both	cg04967200	chr10:134115376	10	134115376	STK32C	Open sea	-0.04406	0.00265	3.5e-39	NA	30602389_Battram-T_tissue_ewas_catalog_re-analysis_of_geo_data__geo_accession_id_is_gse124366__tissue_types_are_buccal_epithelial_cells_and_peripheral_blood_mononuclear_cells
Battram T	GEO	30602389	2020-09-15	Tissue	NA	EWAS Catalog re-analysis of GEO data. GEO accession ID is GSE124366. Tissue types are buccal epithelial cells and peripheral blood mononuclear cells	NA	DNA methylation	Tissue	Batch effects, cell composition (reference free)	Beta Values	NA	Illumina HumanMethylation450	Buccal cells and peripheral blood mononuclear cells	NA	215	1	Children	Both	cg17389949	chr10:134116591	10	134116591	STK32C	North shelf	0.05504	0.00336	2.3e-38	NA	30602389_Battram-T_tissue_ewas_catalog_re-analysis_of_geo_data__geo_accession_id_is_gse124366__tissue_types_are_buccal_epithelial_cells_and_peripheral_blood_mononuclear_cells
Battram T	GEO	30602389	2020-09-15	Tissue	NA	EWAS Catalog re-analysis of GEO data. GEO accession ID is GSE124366. Tissue types are buccal epithelial cells and peripheral blood mononuclear cells	NA	DNA methylation	Tissue	Batch effects, cell composition (reference free)	Beta Values	NA	Illumina HumanMethylation450	Buccal cells and peripheral blood mononuclear cells	NA	215	1	Children	Both	cg18775025	chr10:134095819	10	134095819	STK32C	Island	0.28991	0.01776	3.4e-38	NA	30602389_Battram-T_tissue_ewas_catalog_re-analysis_of_geo_data__geo_accession_id_is_gse124366__tissue_types_are_buccal_epithelial_cells_and_peripheral_blood_mononuclear_cells
Wozniak MB	NA	23526956	2013-03-05	Clear cell renal carcinoma	EFO_0000349, EFO_0000681	NA	Table S6	DNA methylation	Clear cell renal carcinoma	NA	M values	NA	Illumina HumanMethylation450	Clear cell renal carcinoma tumour cells, adjacent healthy cells	NA	129	1	Adults	Both	cg05425936	chr10:134116651	10	134116651	STK32C	North shelf	NA	NA	1.07e-36	-	23526956_clear_cell_renal_carcinoma
Battram T	GEO	30602389	2020-09-15	Tissue	NA	EWAS Catalog re-analysis of GEO data. GEO accession ID is GSE124366. Tissue types are buccal epithelial cells and peripheral blood mononuclear cells	NA	DNA methylation	Tissue	Batch effects, cell composition (reference free)	Beta Values	NA	Illumina HumanMethylation450	Buccal cells and peripheral blood mononuclear cells	NA	215	1	Children	Both	cg00668212	chr10:134066136	10	134066136	STK32C	Open sea	0.12888	0.00839	2.5e-35	NA	30602389_Battram-T_tissue_ewas_catalog_re-analysis_of_geo_data__geo_accession_id_is_gse124366__tissue_types_are_buccal_epithelial_cells_and_peripheral_blood_mononuclear_cells
Battram T	GEO	30602389	2020-09-15	Tissue	NA	EWAS Catalog re-analysis of GEO data. GEO accession ID is GSE124366. Tissue types are buccal epithelial cells and peripheral blood mononuclear cells	NA	DNA methylation	Tissue	Batch effects, cell composition (reference free)	Beta Values	NA	Illumina HumanMethylation450	Buccal cells and peripheral blood mononuclear cells	NA	215	1	Children	Both	cg25917732	chr10:134038395	10	134038395	STK32C	North shore	0.04146	0.00274	1.3e-34	NA	30602389_Battram-T_tissue_ewas_catalog_re-analysis_of_geo_data__geo_accession_id_is_gse124366__tissue_types_are_buccal_epithelial_cells_and_peripheral_blood_mononuclear_cells
Mulder RH	ALSPAC,Generation R	33450751	2021-01-25	age	EFO_0000246	Model 1 with age as a random effect	http://epidelta.mrcieu.ac.uk/	DNA methylation	age	sex,gestational age,cohort,cell composition (reference based),batch effects	Beta Values	years	Illumina HumanMethylation450	Whole blood	NA	2338	2	Children	Both	cg08386897	chr10:134073820	10	134073820	STK32C	South shore	0.00042	NA	1.5e-33	NA	33450751_Mulder-RH_age_model_1_with_age_as_a_random_effect
Battram T	GEO	30602389	2020-09-15	Tissue	NA	EWAS Catalog re-analysis of GEO data. GEO accession ID is GSE124366. Tissue types are buccal epithelial cells and peripheral blood mononuclear cells	NA	DNA methylation	Tissue	Batch effects, cell composition (reference free)	Beta Values	NA	Illumina HumanMethylation450	Buccal cells and peripheral blood mononuclear cells	NA	215	1	Children	Both	cg26782539	chr10:134061662	10	134061662	STK32C	Open sea	0.03798	0.00263	1.8e-32	NA	30602389_Battram-T_tissue_ewas_catalog_re-analysis_of_geo_data__geo_accession_id_is_gse124366__tissue_types_are_buccal_epithelial_cells_and_peripheral_blood_mononuclear_cells
Battram T	GEO	30602389	2020-09-15	Tissue	NA	EWAS Catalog re-analysis of GEO data. GEO accession ID is GSE124366. Tissue types are buccal epithelial cells and peripheral blood mononuclear cells	NA	DNA methylation	Tissue	Batch effects, cell composition (reference free)	Beta Values	NA	Illumina HumanMethylation450	Buccal cells and peripheral blood mononuclear cells	NA	215	1	Children	Both	cg07284558	chr10:134122421	10	134122421	STK32C	Island	0.07186	0.00511	2.2e-31	NA	30602389_Battram-T_tissue_ewas_catalog_re-analysis_of_geo_data__geo_accession_id_is_gse124366__tissue_types_are_buccal_epithelial_cells_and_peripheral_blood_mononuclear_cells
Battram T	GEO	30602389	2020-09-15	Tissue	NA	EWAS Catalog re-analysis of GEO data. GEO accession ID is GSE124366. Tissue types are buccal epithelial cells and peripheral blood mononuclear cells	NA	DNA methylation	Tissue	Batch effects, cell composition (reference free)	Beta Values	NA	Illumina HumanMethylation450	Buccal cells and peripheral blood mononuclear cells	NA	215	1	Children	Both	cg07080019	chr10:134036804	10	134036804	STK32C	North shelf	0.07272	0.0052	3.7e-31	NA	30602389_Battram-T_tissue_ewas_catalog_re-analysis_of_geo_data__geo_accession_id_is_gse124366__tissue_types_are_buccal_epithelial_cells_and_peripheral_blood_mononuclear_cells
Battram T	GEO	30602389	2020-09-15	Tissue	NA	EWAS Catalog re-analysis of GEO data. GEO accession ID is GSE124366. Tissue types are buccal epithelial cells and peripheral blood mononuclear cells	NA	DNA methylation	Tissue	Batch effects, cell composition (reference free)	Beta Values	NA	Illumina HumanMethylation450	Buccal cells and peripheral blood mononuclear cells	NA	215	1	Children	Both	cg26866949	chr10:134054469	10	134054469	STK32C	Open sea	0.03336	0.00242	1.7e-30	NA	30602389_Battram-T_tissue_ewas_catalog_re-analysis_of_geo_data__geo_accession_id_is_gse124366__tissue_types_are_buccal_epithelial_cells_and_peripheral_blood_mononuclear_cells
Battram T	GEO	30602389	2020-09-15	Tissue	NA	EWAS Catalog re-analysis of GEO data. GEO accession ID is GSE124366. Tissue types are buccal epithelial cells and peripheral blood mononuclear cells	NA	DNA methylation	Tissue	Batch effects, cell composition (reference free)	Beta Values	NA	Illumina HumanMethylation450	Buccal cells and peripheral blood mononuclear cells	NA	215	1	Children	Both	cg03303006	chr10:134088170	10	134088170	STK32C	Open sea	-0.04614	0.00337	3e-30	NA	30602389_Battram-T_tissue_ewas_catalog_re-analysis_of_geo_data__geo_accession_id_is_gse124366__tissue_types_are_buccal_epithelial_cells_and_peripheral_blood_mononuclear_cells
Mulder RH	ALSPAC,Generation R	33450751	2021-01-25	age	EFO_0000246	Model 2 at 9y with age as a random effect	http://epidelta.mrcieu.ac.uk/	DNA methylation	age	sex,gestational age,cohort,cell composition (reference based),batch effects	Beta Values	years	Illumina HumanMethylation450	Whole blood	NA	2338	2	Children	Both	cg13504993	chr10:134122291	10	134122291	STK32C	Island	0.0024	NA	1.9e-29	NA	33450751_Mulder-RH_age_model_2_at_9y_with_age_as_a_random_effect
Battram T	GEO	30602389	2020-09-15	Tissue	NA	EWAS Catalog re-analysis of GEO data. GEO accession ID is GSE124366. Tissue types are buccal epithelial cells and peripheral blood mononuclear cells	NA	DNA methylation	Tissue	Batch effects, cell composition (reference free)	Beta Values	NA	Illumina HumanMethylation450	Buccal cells and peripheral blood mononuclear cells	NA	215	1	Children	Both	cg05425936	chr10:134116651	10	134116651	STK32C	North shelf	0.02145	0.00161	3.2e-29	NA	30602389_Battram-T_tissue_ewas_catalog_re-analysis_of_geo_data__geo_accession_id_is_gse124366__tissue_types_are_buccal_epithelial_cells_and_peripheral_blood_mononuclear_cells
Battram T	GEO	30602389	2020-09-15	Tissue	NA	EWAS Catalog re-analysis of GEO data. GEO accession ID is GSE124366. Tissue types are buccal epithelial cells and peripheral blood mononuclear cells	NA	DNA methylation	Tissue	Batch effects, cell composition (reference free)	Beta Values	NA	Illumina HumanMethylation450	Buccal cells and peripheral blood mononuclear cells	NA	215	1	Children	Both	cg10825471	chr10:134122566	10	134122566	STK32C	South shore	0.06731	0.00511	1.2e-28	NA	30602389_Battram-T_tissue_ewas_catalog_re-analysis_of_geo_data__geo_accession_id_is_gse124366__tissue_types_are_buccal_epithelial_cells_and_peripheral_blood_mononuclear_cells
Bonder MJ	NA	25282492	2014-10-04	Fetal vs adult liver	UBERON_0002107, GO_0048513	NA	Additional file 2	DNA methylation	Fetal vs adult liver	Sex, batch	M values	NA	Illumina HumanMethylation450	Liver	NA	195	2	NA	NA	cg00462700	chr10:134021845	10	134021845	STK32C	South shelf	166795	0.10237	3.63e-28	-	25282492_fetal_vs_adult_liver
Mulder RH	ALSPAC,Generation R	33450751	2021-01-25	age	EFO_0000246	Model 1 with age as a random effect	http://epidelta.mrcieu.ac.uk/	DNA methylation	age	sex,gestational age,cohort,cell composition (reference based),batch effects	Beta Values	years	Illumina HumanMethylation450	Whole blood	NA	2338	2	Children	Both	cg17844037	chr10:134117530	10	134117530	STK32C	North shelf	0.0021	NA	6.1e-27	NA	33450751_Mulder-RH_age_model_1_with_age_as_a_random_effect
Battram T	GEO	30602389	2020-09-15	Tissue	NA	EWAS Catalog re-analysis of GEO data. GEO accession ID is GSE124366. Tissue types are buccal epithelial cells and peripheral blood mononuclear cells	NA	DNA methylation	Tissue	Batch effects, cell composition (reference free)	Beta Values	NA	Illumina HumanMethylation450	Buccal cells and peripheral blood mononuclear cells	NA	215	1	Children	Both	cg12735254	chr10:134062171	10	134062171	STK32C	Open sea	0.08549	0.00681	8.5e-27	NA	30602389_Battram-T_tissue_ewas_catalog_re-analysis_of_geo_data__geo_accession_id_is_gse124366__tissue_types_are_buccal_epithelial_cells_and_peripheral_blood_mononuclear_cells
Mulder RH	ALSPAC,Generation R	33450751	2021-01-25	age	EFO_0000246	Model 1 with age as a random effect	http://epidelta.mrcieu.ac.uk/	DNA methylation	age	sex,gestational age,cohort,cell composition (reference based),batch effects	Beta Values	years	Illumina HumanMethylation450	Whole blood	NA	2338	2	Children	Both	cg24635951	chr10:134049492	10	134049492	STK32C	Open sea	0.00098	NA	1.3e-26	NA	33450751_Mulder-RH_age_model_1_with_age_as_a_random_effect
Battram T	GEO	30602389	2020-09-15	Tissue	NA	EWAS Catalog re-analysis of GEO data. GEO accession ID is GSE124366. Tissue types are buccal epithelial cells and peripheral blood mononuclear cells	NA	DNA methylation	Tissue	Batch effects, cell composition (reference free)	Beta Values	NA	Illumina HumanMethylation450	Buccal cells and peripheral blood mononuclear cells	NA	215	1	Children	Both	cg13221347	chr10:134062614	10	134062614	STK32C	Open sea	0.11693	0.00945	2.8e-26	NA	30602389_Battram-T_tissue_ewas_catalog_re-analysis_of_geo_data__geo_accession_id_is_gse124366__tissue_types_are_buccal_epithelial_cells_and_peripheral_blood_mononuclear_cells
Mulder RH	ALSPAC,Generation R	33450751	2021-01-25	age	EFO_0000246	Model 1 with age as a random effect	http://epidelta.mrcieu.ac.uk/	DNA methylation	age	sex,gestational age,cohort,cell composition (reference based),batch effects	Beta Values	years	Illumina HumanMethylation450	Whole blood	NA	2338	2	Children	Both	cg02484745	chr10:134020998	10	134020998	STK32C	South shore	0.0017	NA	1.7e-24	NA	33450751_Mulder-RH_age_model_1_with_age_as_a_random_effect
Wozniak MB	NA	23526956	2013-03-05	Clear cell renal carcinoma	EFO_0000349, EFO_0000681	NA	Table S6	DNA methylation	Clear cell renal carcinoma	NA	M values	NA	Illumina HumanMethylation450	Clear cell renal carcinoma tumour cells, adjacent healthy cells	NA	129	1	Adults	Both	cg19754622	chr10:134045578	10	134045578	STK32C	South shelf	NA	NA	1.91e-24	-	23526956_clear_cell_renal_carcinoma
Battram T	GEO	30602389	2020-09-15	Tissue	NA	EWAS Catalog re-analysis of GEO data. GEO accession ID is GSE124366. Tissue types are buccal epithelial cells and peripheral blood mononuclear cells	NA	DNA methylation	Tissue	Batch effects, cell composition (reference free)	Beta Values	NA	Illumina HumanMethylation450	Buccal cells and peripheral blood mononuclear cells	NA	215	1	Children	Both	cg10084213	chr10:134058796	10	134058796	STK32C	Open sea	0.10165	0.00883	1.2e-23	NA	30602389_Battram-T_tissue_ewas_catalog_re-analysis_of_geo_data__geo_accession_id_is_gse124366__tissue_types_are_buccal_epithelial_cells_and_peripheral_blood_mononuclear_cells
Mulder RH	ALSPAC,Generation R	33450751	2021-01-25	age	EFO_0000246	Model 1 with age as a random effect	http://epidelta.mrcieu.ac.uk/	DNA methylation	age	sex,gestational age,cohort,cell composition (reference based),batch effects	Beta Values	years	Illumina HumanMethylation450	Whole blood	NA	2338	2	Children	Both	cg03303006	chr10:134088170	10	134088170	STK32C	Open sea	0.0015	NA	2.4e-23	NA	33450751_Mulder-RH_age_model_1_with_age_as_a_random_effect
Battram T	GEO	30602389	2020-09-15	Tissue	NA	EWAS Catalog re-analysis of GEO data. GEO accession ID is GSE124366. Tissue types are buccal epithelial cells and peripheral blood mononuclear cells	NA	DNA methylation	Tissue	Batch effects, cell composition (reference free)	Beta Values	NA	Illumina HumanMethylation450	Buccal cells and peripheral blood mononuclear cells	NA	215	1	Children	Both	cg17267681	chr10:134071651	10	134071651	STK32C	North shore	-0.03452	0.00308	8.8e-23	NA	30602389_Battram-T_tissue_ewas_catalog_re-analysis_of_geo_data__geo_accession_id_is_gse124366__tissue_types_are_buccal_epithelial_cells_and_peripheral_blood_mononuclear_cells
Battram T	GEO	30602389	2020-09-15	Tissue	NA	EWAS Catalog re-analysis of GEO data. GEO accession ID is GSE124366. Tissue types are buccal epithelial cells and peripheral blood mononuclear cells	NA	DNA methylation	Tissue	Batch effects, cell composition (reference free)	Beta Values	NA	Illumina HumanMethylation450	Buccal cells and peripheral blood mononuclear cells	NA	215	1	Children	Both	cg03351491	chr10:134117359	10	134117359	STK32C	North shelf	0.02645	0.00237	1.4e-22	NA	30602389_Battram-T_tissue_ewas_catalog_re-analysis_of_geo_data__geo_accession_id_is_gse124366__tissue_types_are_buccal_epithelial_cells_and_peripheral_blood_mononuclear_cells
Battram T	GEO	30602389	2020-09-15	Tissue	NA	EWAS Catalog re-analysis of GEO data. GEO accession ID is GSE124366. Tissue types are buccal epithelial cells and peripheral blood mononuclear cells	NA	DNA methylation	Tissue	Batch effects, cell composition (reference free)	Beta Values	NA	Illumina HumanMethylation450	Buccal cells and peripheral blood mononuclear cells	NA	215	1	Children	Both	cg16033410	chr10:134055144	10	134055144	STK32C	Open sea	0.02182	0.00199	4.6e-22	NA	30602389_Battram-T_tissue_ewas_catalog_re-analysis_of_geo_data__geo_accession_id_is_gse124366__tissue_types_are_buccal_epithelial_cells_and_peripheral_blood_mononuclear_cells
Robert F. Hillary	Generation Scotland	doi.org/10.1101/2023.11.02.23298000	Nov 3, 2023	C-reactive protein (CRP) levels	NA	Basic model	NA	C-reactive protein (CRP) levels	DNA methylation	Age, Sex, Cell composition (reference based), Batch effects	mg/L	Beta values	Illumina HumanMethylationEPIC	Whole blood	NA	17936	1	Adults	Both	cg06078467	chr10:134050027	10	134050027	STK32C	Open sea	2025-06-03	0.374	5e-22	Basic_Model	Robert-F.-Hillary_c-reactive_protein__crp__levels_basic_model
Mulder RH	ALSPAC,Generation R	33450751	2021-01-25	age	EFO_0000246	Model 1 with age as a random effect	http://epidelta.mrcieu.ac.uk/	DNA methylation	age	sex,gestational age,cohort,cell composition (reference based),batch effects	Beta Values	years	Illumina HumanMethylation450	Whole blood	NA	2338	2	Children	Both	cg27173819	chr10:134043635	10	134043635	STK32C	South shore	0.0028	NA	4.3e-21	NA	33450751_Mulder-RH_age_model_1_with_age_as_a_random_effect
Mulder RH	ALSPAC,Generation R	33450751	2021-01-25	age	EFO_0000246	Model 1 with age as a random effect	http://epidelta.mrcieu.ac.uk/	DNA methylation	age	sex,gestational age,cohort,cell composition (reference based),batch effects	Beta Values	years	Illumina HumanMethylation450	Whole blood	NA	2338	2	Children	Both	cg18775025	chr10:134095819	10	134095819	STK32C	Island	0.0022	NA	8.2e-21	NA	33450751_Mulder-RH_age_model_1_with_age_as_a_random_effect
Battram T	GEO	30602389	2020-09-15	Tissue	NA	EWAS Catalog re-analysis of GEO data. GEO accession ID is GSE124366. Tissue types are buccal epithelial cells and peripheral blood mononuclear cells	NA	DNA methylation	Tissue	Batch effects, cell composition (reference free)	Beta Values	NA	Illumina HumanMethylation450	Buccal cells and peripheral blood mononuclear cells	NA	215	1	Children	Both	cg10361585	chr10:134023529	10	134023529	STK32C	South shelf	-0.0195	0.00185	9.8e-21	NA	30602389_Battram-T_tissue_ewas_catalog_re-analysis_of_geo_data__geo_accession_id_is_gse124366__tissue_types_are_buccal_epithelial_cells_and_peripheral_blood_mononuclear_cells
Battram T	GEO	30602389	2020-09-15	Tissue	NA	EWAS Catalog re-analysis of GEO data. GEO accession ID is GSE124366. Tissue types are buccal epithelial cells and peripheral blood mononuclear cells	NA	DNA methylation	Tissue	Batch effects, cell composition (reference free)	Beta Values	NA	Illumina HumanMethylation450	Buccal cells and peripheral blood mononuclear cells	NA	215	1	Children	Both	cg05493509	chr10:134041783	10	134041783	STK32C	Island	0.03777	0.0036	1.1e-20	NA	30602389_Battram-T_tissue_ewas_catalog_re-analysis_of_geo_data__geo_accession_id_is_gse124366__tissue_types_are_buccal_epithelial_cells_and_peripheral_blood_mononuclear_cells
Mulder RH	ALSPAC,Generation R	33450751	2021-01-25	age	EFO_0000246	Model 1 with age as a random effect	http://epidelta.mrcieu.ac.uk/	DNA methylation	age	sex,gestational age,cohort,cell composition (reference based),batch effects	Beta Values	years	Illumina HumanMethylation450	Whole blood	NA	2338	2	Children	Both	cg19073447	chr10:134024191	10	134024191	STK32C	Open sea	0.0012	NA	7e-20	NA	33450751_Mulder-RH_age_model_1_with_age_as_a_random_effect
Spiers H	NA	25650246	2015-02-03	Gestational age	EFO_0005112, EFO_0000246	NA	Additional file 1	DNA methylation	Gestational age	Sex, batch	Beta values	days	Illumina HumanMethylation450	Fetal brain	NA	179	1	NA	Both	cg06318478	chr10:134086042	10	134086042	STK32C	Open sea	-0.21539	0.024	2.96e-19	-	25650246_gestational_age
Xu CJ	NA	28056824	2017-01-05	Age 4 vs age 0	EFO_0000246	NA	Additional file 3	DNA methylation	Age 4 vs age 0	Sex, cell composition, batch	Beta values	NA	Illumina HumanMethylation450	Whole blood, cord blood	NA	269	2	NA	Both	cg25969878	chr10:134045913	10	134045913	STK32C	Open sea	NA	NA	4.09e-19	-	28056824_age_4_vs_age_0
Battram T	GEO	30602389	2020-09-15	Tissue	NA	EWAS Catalog re-analysis of GEO data. GEO accession ID is GSE124366. Tissue types are buccal epithelial cells and peripheral blood mononuclear cells	NA	DNA methylation	Tissue	Batch effects, cell composition (reference free)	Beta Values	NA	Illumina HumanMethylation450	Buccal cells and peripheral blood mononuclear cells	NA	215	1	Children	Both	cg05504665	chr10:134061684	10	134061684	STK32C	Open sea	0.02386	0.0024	4.9e-19	NA	30602389_Battram-T_tissue_ewas_catalog_re-analysis_of_geo_data__geo_accession_id_is_gse124366__tissue_types_are_buccal_epithelial_cells_and_peripheral_blood_mononuclear_cells
Mulder RH	ALSPAC,Generation R	33450751	2021-01-25	age	EFO_0000246	Model 1 with age as a random effect	http://epidelta.mrcieu.ac.uk/	DNA methylation	age	sex,gestational age,cohort,cell composition (reference based),batch effects	Beta Values	years	Illumina HumanMethylation450	Whole blood	NA	2338	2	Children	Both	cg15089794	chr10:134023618	10	134023618	STK32C	South shelf	0.00081	NA	4.7e-18	NA	33450751_Mulder-RH_age_model_1_with_age_as_a_random_effect
Mulder RH	ALSPAC,Generation R	33450751	2021-01-25	age	EFO_0000246	Model 1 with age as a random effect	http://epidelta.mrcieu.ac.uk/	DNA methylation	age	sex,gestational age,cohort,cell composition (reference based),batch effects	Beta Values	years	Illumina HumanMethylation450	Whole blood	NA	2338	2	Children	Both	cg10843401	chr10:134073911	10	134073911	STK32C	South shore	0.0016	NA	9.3e-18	NA	33450751_Mulder-RH_age_model_1_with_age_as_a_random_effect
Battram T	GEO	30602389	2020-09-15	Tissue	NA	EWAS Catalog re-analysis of GEO data. GEO accession ID is GSE124366. Tissue types are buccal epithelial cells and peripheral blood mononuclear cells	NA	DNA methylation	Tissue	Batch effects, cell composition (reference free)	Beta Values	NA	Illumina HumanMethylation450	Buccal cells and peripheral blood mononuclear cells	NA	215	1	Children	Both	cg12364943	chr10:134108614	10	134108614	STK32C	Open sea	0.06174	0.00667	4e-17	NA	30602389_Battram-T_tissue_ewas_catalog_re-analysis_of_geo_data__geo_accession_id_is_gse124366__tissue_types_are_buccal_epithelial_cells_and_peripheral_blood_mononuclear_cells
Battram T	GEO	30602389	2020-09-15	Tissue	NA	EWAS Catalog re-analysis of GEO data. GEO accession ID is GSE124366. Tissue types are buccal epithelial cells and peripheral blood mononuclear cells	NA	DNA methylation	Tissue	Batch effects, cell composition (reference free)	Beta Values	NA	Illumina HumanMethylation450	Buccal cells and peripheral blood mononuclear cells	NA	215	1	Children	Both	cg24950817	chr10:134119275	10	134119275	STK32C	North shore	-0.02005	0.0022	9.4e-17	NA	30602389_Battram-T_tissue_ewas_catalog_re-analysis_of_geo_data__geo_accession_id_is_gse124366__tissue_types_are_buccal_epithelial_cells_and_peripheral_blood_mononuclear_cells
Mulder RH	ALSPAC,Generation R	33450751	2021-01-25	age	EFO_0000246	Model 1 with age as a random effect	http://epidelta.mrcieu.ac.uk/	DNA methylation	age	sex,gestational age,cohort,cell composition (reference based),batch effects	Beta Values	years	Illumina HumanMethylation450	Whole blood	NA	2338	2	Children	Both	cg13221347	chr10:134062614	10	134062614	STK32C	Open sea	0.003	NA	1e-16	NA	33450751_Mulder-RH_age_model_1_with_age_as_a_random_effect
Mulder RH	ALSPAC,Generation R	33450751	2021-01-25	age	EFO_0000246	Model 1 with age as a fixed effect	http://epidelta.mrcieu.ac.uk/	DNA methylation	age	sex,gestational age,cohort,cell composition (reference based),batch effects	Beta Values	years	Illumina HumanMethylation450	Whole blood	NA	2338	2	Children	Both	cg15246131	chr10:134109919	10	134109919	STK32C	Open sea	-0.0018	0.00022	6.7e-16	NA	33450751_Mulder-RH_age_model_1_with_age_as_a_fixed_effect
Mulder RH	ALSPAC,Generation R	33450751	2021-01-25	age	EFO_0000246	Model 1 with age as a fixed effect	http://epidelta.mrcieu.ac.uk/	DNA methylation	age	sex,gestational age,cohort,cell composition (reference based),batch effects	Beta Values	years	Illumina HumanMethylation450	Whole blood	NA	2338	2	Children	Both	cg12257894	chr10:134036316	10	134036316	STK32C	North shelf	-0.0013	0.00016	8.9e-16	NA	33450751_Mulder-RH_age_model_1_with_age_as_a_fixed_effect
Mulder RH	ALSPAC,Generation R	33450751	2021-01-25	age	EFO_0000246	Model 1 with age as a fixed effect	http://epidelta.mrcieu.ac.uk/	DNA methylation	age	sex,gestational age,cohort,cell composition (reference based),batch effects	Beta Values	years	Illumina HumanMethylation450	Whole blood	NA	2338	2	Children	Both	cg02274361	chr10:134041653	10	134041653	STK32C	Island	-0.00081	0.0001	1.1e-15	NA	33450751_Mulder-RH_age_model_1_with_age_as_a_fixed_effect
Mulder RH	ALSPAC,Generation R	33450751	2021-01-25	age	EFO_0000246	Model 1 with age as a random effect	http://epidelta.mrcieu.ac.uk/	DNA methylation	age	sex,gestational age,cohort,cell composition (reference based),batch effects	Beta Values	years	Illumina HumanMethylation450	Whole blood	NA	2338	2	Children	Both	cg23574526	chr10:134024368	10	134024368	STK32C	Open sea	0.0014	NA	1.2e-15	NA	33450751_Mulder-RH_age_model_1_with_age_as_a_random_effect
Mulder RH	ALSPAC,Generation R	33450751	2021-01-25	age	EFO_0000246	Model 1 with age as a fixed effect	http://epidelta.mrcieu.ac.uk/	DNA methylation	age	sex,gestational age,cohort,cell composition (reference based),batch effects	Beta Values	years	Illumina HumanMethylation450	Whole blood	NA	2338	2	Children	Both	cg27580953	chr10:134119745	10	134119745	STK32C	North shore	-0.0016	0.0002	1.3e-15	NA	33450751_Mulder-RH_age_model_1_with_age_as_a_fixed_effect
Battram T	GEO	30602389	2020-09-15	Tissue	NA	EWAS Catalog re-analysis of GEO data. GEO accession ID is GSE124366. Tissue types are buccal epithelial cells and peripheral blood mononuclear cells	NA	DNA methylation	Tissue	Batch effects, cell composition (reference free)	Beta Values	NA	Illumina HumanMethylation450	Buccal cells and peripheral blood mononuclear cells	NA	215	1	Children	Both	cg02945785	chr10:134024476	10	134024476	STK32C	Open sea	-0.01749	0.00203	2.2e-15	NA	30602389_Battram-T_tissue_ewas_catalog_re-analysis_of_geo_data__geo_accession_id_is_gse124366__tissue_types_are_buccal_epithelial_cells_and_peripheral_blood_mononuclear_cells
Mulder RH	ALSPAC,Generation R	33450751	2021-01-25	age	EFO_0000246	Model 1 with age as a fixed effect	http://epidelta.mrcieu.ac.uk/	DNA methylation	age	sex,gestational age,cohort,cell composition (reference based),batch effects	Beta Values	years	Illumina HumanMethylation450	Whole blood	NA	2338	2	Children	Both	cg04251911	chr10:134119061	10	134119061	STK32C	North shore	-0.0023	0.0003	2.9e-15	NA	33450751_Mulder-RH_age_model_1_with_age_as_a_fixed_effect
Battram T	GEO	30602389	2020-09-15	Tissue	NA	EWAS Catalog re-analysis of GEO data. GEO accession ID is GSE124366. Tissue types are buccal epithelial cells and peripheral blood mononuclear cells	NA	DNA methylation	Tissue	Batch effects, cell composition (reference free)	Beta Values	NA	Illumina HumanMethylation450	Buccal cells and peripheral blood mononuclear cells	NA	215	1	Children	Both	cg06078467	chr10:134050027	10	134050027	STK32C	Open sea	0.01874	0.00221	6.2e-15	NA	30602389_Battram-T_tissue_ewas_catalog_re-analysis_of_geo_data__geo_accession_id_is_gse124366__tissue_types_are_buccal_epithelial_cells_and_peripheral_blood_mononuclear_cells
Mulder RH	ALSPAC,Generation R	33450751	2021-01-25	age	EFO_0000246	Model 2 at 9y with age as a random effect	http://epidelta.mrcieu.ac.uk/	DNA methylation	age	sex,gestational age,cohort,cell composition (reference based),batch effects	Beta Values	years	Illumina HumanMethylation450	Whole blood	NA	2338	2	Children	Both	cg18308755	chr10:134065956	10	134065956	STK32C	Open sea	0.0034	NA	1.2e-14	NA	33450751_Mulder-RH_age_model_2_at_9y_with_age_as_a_random_effect
Mulder RH	ALSPAC,Generation R	33450751	2021-01-25	age	EFO_0000246	Model 1 with age as a random effect	http://epidelta.mrcieu.ac.uk/	DNA methylation	age	sex,gestational age,cohort,cell composition (reference based),batch effects	Beta Values	years	Illumina HumanMethylation450	Whole blood	NA	2338	2	Children	Both	cg07400503	chr10:134110222	10	134110222	STK32C	Open sea	0.0026	NA	1.3e-14	NA	33450751_Mulder-RH_age_model_1_with_age_as_a_random_effect
Spiers H	NA	25650246	2015-02-03	Gestational age	EFO_0005112, EFO_0000246	NA	Additional file 1	DNA methylation	Gestational age	Sex, batch	Beta values	days	Illumina HumanMethylation450	Fetal brain	NA	179	1	NA	Both	cg27580953	chr10:134119745	10	134119745	STK32C	North shore	-0.25789	0.0336	1.65e-14	-	25650246_gestational_age
Robert F. Hillary	Generation Scotland	doi.org/10.1101/2023.11.02.23298000	Nov 3, 2023	C-reactive protein (CRP) levels	NA	Basic model	NA	C-reactive protein (CRP) levels	DNA methylation	Age, Sex, Cell composition (reference based), Batch effects	mg/L	Beta values	Illumina HumanMethylationEPIC	Whole blood	NA	17936	1	Adults	Both	cg26298192	chr10:134066014	10	134066014	STK32C	Open sea	2025-03-02	0.3	2e-14	Basic_Model	Robert-F.-Hillary_c-reactive_protein__crp__levels_basic_model
Mulder RH	ALSPAC,Generation R	33450751	2021-01-25	age	EFO_0000246	Model 2 at 6y with age as a fixed effect	http://epidelta.mrcieu.ac.uk/	DNA methylation	age	sex,gestational age,cohort,cell composition (reference based),batch effects	Beta Values	years	Illumina HumanMethylation450	Whole blood	NA	2338	2	Children	Both	cg06937617	chr10:134043362	10	134043362	STK32C	South shore	0.011	0.0015	2.2e-14	NA	33450751_Mulder-RH_age_model_2_at_6y_with_age_as_a_fixed_effect
Battram T	GEO	30602389	2020-09-15	Tissue	NA	EWAS Catalog re-analysis of GEO data. GEO accession ID is GSE124366. Tissue types are buccal epithelial cells and peripheral blood mononuclear cells	NA	DNA methylation	Tissue	Batch effects, cell composition (reference free)	Beta Values	NA	Illumina HumanMethylation450	Buccal cells and peripheral blood mononuclear cells	NA	215	1	Children	Both	cg24305451	chr10:134021178	10	134021178	STK32C	South shore	0.02315	0.00282	2.8e-14	NA	30602389_Battram-T_tissue_ewas_catalog_re-analysis_of_geo_data__geo_accession_id_is_gse124366__tissue_types_are_buccal_epithelial_cells_and_peripheral_blood_mononuclear_cells
Mulder RH	ALSPAC,Generation R	33450751	2021-01-25	age	EFO_0000246	Model 1 with age as a fixed effect	http://epidelta.mrcieu.ac.uk/	DNA methylation	age	sex,gestational age,cohort,cell composition (reference based),batch effects	Beta Values	years	Illumina HumanMethylation450	Whole blood	NA	2338	2	Children	Both	cg26866949	chr10:134054469	10	134054469	STK32C	Open sea	-0.00091	0.00012	4e-14	NA	33450751_Mulder-RH_age_model_1_with_age_as_a_fixed_effect
Mulder RH	ALSPAC,Generation R	33450751	2021-01-25	age	EFO_0000246	Model 1 with age as a fixed effect	http://epidelta.mrcieu.ac.uk/	DNA methylation	age	sex,gestational age,cohort,cell composition (reference based),batch effects	Beta Values	years	Illumina HumanMethylation450	Whole blood	NA	2338	2	Children	Both	cg07405259	chr10:134072130	10	134072130	STK32C	Island	-0.00046	6.1e-05	4.3e-14	NA	33450751_Mulder-RH_age_model_1_with_age_as_a_fixed_effect
Mulder RH	ALSPAC,Generation R	33450751	2021-01-25	age	EFO_0000246	Model 1 with age as a random effect	http://epidelta.mrcieu.ac.uk/	DNA methylation	age	sex,gestational age,cohort,cell composition (reference based),batch effects	Beta Values	years	Illumina HumanMethylation450	Whole blood	NA	2338	2	Children	Both	cg14295526	chr10:134113511	10	134113511	STK32C	Open sea	0.0016	NA	4.7e-14	NA	33450751_Mulder-RH_age_model_1_with_age_as_a_random_effect
Xu CJ	NA	28056824	2017-01-05	Age 4 vs age 0	EFO_0000246	NA	Additional file 3	DNA methylation	Age 4 vs age 0	Sex, cell composition, batch	Beta values	NA	Illumina HumanMethylation450	Whole blood, cord blood	NA	269	2	NA	Both	cg22556143	chr10:134061604	10	134061604	STK32C	Open sea	NA	NA	4.77e-14	-	28056824_age_4_vs_age_0
Mulder RH	ALSPAC,Generation R	33450751	2021-01-25	age	EFO_0000246	Model 1 with age as a random effect	http://epidelta.mrcieu.ac.uk/	DNA methylation	age	sex,gestational age,cohort,cell composition (reference based),batch effects	Beta Values	years	Illumina HumanMethylation450	Whole blood	NA	2338	2	Children	Both	cg05459190	chr10:134110326	10	134110326	STK32C	Open sea	0.0017	NA	5.1e-14	NA	33450751_Mulder-RH_age_model_1_with_age_as_a_random_effect
Mulder RH	ALSPAC,Generation R	33450751	2021-01-25	age	EFO_0000246	Model 1 with age as a fixed effect	http://epidelta.mrcieu.ac.uk/	DNA methylation	age	sex,gestational age,cohort,cell composition (reference based),batch effects	Beta Values	years	Illumina HumanMethylation450	Whole blood	NA	2338	2	Children	Both	cg26688241	chr10:134040218	10	134040218	STK32C	Island	-0.00028	3.7e-05	6e-14	NA	33450751_Mulder-RH_age_model_1_with_age_as_a_fixed_effect
Mulder RH	ALSPAC,Generation R	33450751	2021-01-25	age	EFO_0000246	Model 1 with age as a fixed effect	http://epidelta.mrcieu.ac.uk/	DNA methylation	age	sex,gestational age,cohort,cell composition (reference based),batch effects	Beta Values	years	Illumina HumanMethylation450	Whole blood	NA	2338	2	Children	Both	cg18962077	chr10:134095934	10	134095934	STK32C	South shore	-0.00082	0.00011	7.6e-14	NA	33450751_Mulder-RH_age_model_1_with_age_as_a_fixed_effect
Gross AM	NA	27105112	2016-04-21	HIV infection	EFO_0000764	Discovery	Table S2	DNA methylation	HIV infection	Age, cell composition	NA	NA	Illumina HumanMethylation450	Whole blood	NA	181	1	Adults	Males	cg24158028	chr10:134073307	10	134073307	STK32C	South shore	-3140525	0.4232	1.17e-13	-	27105112_hiv_infection_discovery
Mulder RH	ALSPAC,Generation R	33450751	2021-01-25	age	EFO_0000246	Model 1 with age as a fixed effect	http://epidelta.mrcieu.ac.uk/	DNA methylation	age	sex,gestational age,cohort,cell composition (reference based),batch effects	Beta Values	years	Illumina HumanMethylation450	Whole blood	NA	2338	2	Children	Both	cg07287401	chr10:134054776	10	134054776	STK32C	Open sea	-0.00069	9.3e-05	1.8e-13	NA	33450751_Mulder-RH_age_model_1_with_age_as_a_fixed_effect
Battram T	GEO	30602389	2020-09-15	Tissue	NA	EWAS Catalog re-analysis of GEO data. GEO accession ID is GSE124366. Tissue types are buccal epithelial cells and peripheral blood mononuclear cells	NA	DNA methylation	Tissue	Batch effects, cell composition (reference free)	Beta Values	NA	Illumina HumanMethylation450	Buccal cells and peripheral blood mononuclear cells	NA	215	1	Children	Both	cg04827919	chr10:134103891	10	134103891	STK32C	Open sea	-0.01496	0.00189	2.1e-13	NA	30602389_Battram-T_tissue_ewas_catalog_re-analysis_of_geo_data__geo_accession_id_is_gse124366__tissue_types_are_buccal_epithelial_cells_and_peripheral_blood_mononuclear_cells
Mulder RH	ALSPAC,Generation R	33450751	2021-01-25	age	EFO_0000246	Model 1 with age as a random effect	http://epidelta.mrcieu.ac.uk/	DNA methylation	age	sex,gestational age,cohort,cell composition (reference based),batch effects	Beta Values	years	Illumina HumanMethylation450	Whole blood	NA	2338	2	Children	Both	cg12161132	chr10:134054189	10	134054189	STK32C	Open sea	0.0018	NA	2.2e-13	NA	33450751_Mulder-RH_age_model_1_with_age_as_a_random_effect
Mulder RH	ALSPAC,Generation R	33450751	2021-01-25	age	EFO_0000246	Model 1 with age as a fixed effect	http://epidelta.mrcieu.ac.uk/	DNA methylation	age	sex,gestational age,cohort,cell composition (reference based),batch effects	Beta Values	years	Illumina HumanMethylation450	Whole blood	NA	2338	2	Children	Both	cg05425936	chr10:134116651	10	134116651	STK32C	North shelf	-0.00046	6.3e-05	2.7e-13	NA	33450751_Mulder-RH_age_model_1_with_age_as_a_fixed_effect
Mulder RH	ALSPAC,Generation R	33450751	2021-01-25	age	EFO_0000246	Model 1 with age as a fixed effect	http://epidelta.mrcieu.ac.uk/	DNA methylation	age	sex,gestational age,cohort,cell composition (reference based),batch effects	Beta Values	years	Illumina HumanMethylation450	Whole blood	NA	2338	2	Children	Both	cg07513392	chr10:134096014	10	134096014	STK32C	South shore	-0.00095	0.00013	4.1e-13	NA	33450751_Mulder-RH_age_model_1_with_age_as_a_fixed_effect
Mulder RH	ALSPAC,Generation R	33450751	2021-01-25	age	EFO_0000246	Model 1 with age as a fixed effect	http://epidelta.mrcieu.ac.uk/	DNA methylation	age	sex,gestational age,cohort,cell composition (reference based),batch effects	Beta Values	years	Illumina HumanMethylation450	Whole blood	NA	2338	2	Children	Both	cg16588731	chr10:134023556	10	134023556	STK32C	South shelf	-0.0014	0.0002	5.3e-13	NA	33450751_Mulder-RH_age_model_1_with_age_as_a_fixed_effect
Mulder RH	ALSPAC,Generation R	33450751	2021-01-25	age	EFO_0000246	Model 2 at 9y with age as a random effect	http://epidelta.mrcieu.ac.uk/	DNA methylation	age	sex,gestational age,cohort,cell composition (reference based),batch effects	Beta Values	years	Illumina HumanMethylation450	Whole blood	NA	2338	2	Children	Both	cg08386897	chr10:134073820	10	134073820	STK32C	South shore	0.0013	NA	6.2e-13	NA	33450751_Mulder-RH_age_model_2_at_9y_with_age_as_a_random_effect
Kyung WK	NA	32795589	2020-11-08	atopy	EFO_0002686	discovery	Table E4	DNA methylation	atopy	NA	Beta values	NA	Illumina HumanMethylationEPIC	nasal polyp	NA	108	1	Adults	Both	cg10915716	chr10:134120448	10	134120448	STK32C	Island	-0.031	0.00375	6.5e-13	NA	32795589_Kyung-WK_atopy_discovery
Mulder RH	ALSPAC,Generation R	33450751	2021-01-25	age	EFO_0000246	Model 2 at 9y with age as a random effect	http://epidelta.mrcieu.ac.uk/	DNA methylation	age	sex,gestational age,cohort,cell composition (reference based),batch effects	Beta Values	years	Illumina HumanMethylation450	Whole blood	NA	2338	2	Children	Both	cg19073447	chr10:134024191	10	134024191	STK32C	Open sea	0.0036	NA	6.7e-13	NA	33450751_Mulder-RH_age_model_2_at_9y_with_age_as_a_random_effect
Mulder RH	ALSPAC,Generation R	33450751	2021-01-25	sex	PATO_0000047	Discovery	http://epidelta.mrcieu.ac.uk/	DNA methylation	sex	gestational age,cohort,cell composition (reference based),batch effects	Beta Values	NA	Illumina HumanMethylation450	Whole blood	NA	2338	2	Children	Both	cg10825471	chr10:134122566	10	134122566	STK32C	South shore	-0.014	0.002	7.3e-13	NA	33450751_Mulder-RH_sex_discovery
Mulder RH	ALSPAC,Generation R	33450751	2021-01-25	age	EFO_0000246	Model 1 with age as a random effect	http://epidelta.mrcieu.ac.uk/	DNA methylation	age	sex,gestational age,cohort,cell composition (reference based),batch effects	Beta Values	years	Illumina HumanMethylation450	Whole blood	NA	2338	2	Children	Both	cg19379569	chr10:134079358	10	134079358	STK32C	Open sea	0.0013	NA	1.5e-12	NA	33450751_Mulder-RH_age_model_1_with_age_as_a_random_effect
Mulder RH	ALSPAC,Generation R	33450751	2021-01-25	age	EFO_0000246	Model 2 at 9y with age as a random effect	http://epidelta.mrcieu.ac.uk/	DNA methylation	age	sex,gestational age,cohort,cell composition (reference based),batch effects	Beta Values	years	Illumina HumanMethylation450	Whole blood	NA	2338	2	Children	Both	cg24635951	chr10:134049492	10	134049492	STK32C	Open sea	0.003	NA	1.9e-12	NA	33450751_Mulder-RH_age_model_2_at_9y_with_age_as_a_random_effect
Mulder RH	ALSPAC,Generation R	33450751	2021-01-25	age	EFO_0000246	Model 1 with age as a fixed effect	http://epidelta.mrcieu.ac.uk/	DNA methylation	age	sex,gestational age,cohort,cell composition (reference based),batch effects	Beta Values	years	Illumina HumanMethylation450	Whole blood	NA	2338	2	Children	Both	cg00462700	chr10:134021845	10	134021845	STK32C	South shelf	-0.0014	0.0002	2.1e-12	NA	33450751_Mulder-RH_age_model_1_with_age_as_a_fixed_effect
Mulder RH	ALSPAC,Generation R	33450751	2021-01-25	age	EFO_0000246	Model 1 with age as a random effect	http://epidelta.mrcieu.ac.uk/	DNA methylation	age	sex,gestational age,cohort,cell composition (reference based),batch effects	Beta Values	years	Illumina HumanMethylation450	Whole blood	NA	2338	2	Children	Both	cg06036563	chr10:134040367	10	134040367	STK32C	Island	0.0017	NA	2.1e-12	NA	33450751_Mulder-RH_age_model_1_with_age_as_a_random_effect
Mulder RH	ALSPAC,Generation R	33450751	2021-01-25	age	EFO_0000246	Model 2 at 6y with age as a fixed effect	http://epidelta.mrcieu.ac.uk/	DNA methylation	age	sex,gestational age,cohort,cell composition (reference based),batch effects	Beta Values	years	Illumina HumanMethylation450	Whole blood	NA	2338	2	Children	Both	cg05459190	chr10:134110326	10	134110326	STK32C	Open sea	-0.0082	0.0012	3.4e-12	NA	33450751_Mulder-RH_age_model_2_at_6y_with_age_as_a_fixed_effect
Mulder RH	ALSPAC,Generation R	33450751	2021-01-25	age	EFO_0000246	Model 1 with age as a fixed effect	http://epidelta.mrcieu.ac.uk/	DNA methylation	age	sex,gestational age,cohort,cell composition (reference based),batch effects	Beta Values	years	Illumina HumanMethylation450	Whole blood	NA	2338	2	Children	Both	cg23574526	chr10:134024368	10	134024368	STK32C	Open sea	-0.0012	0.00017	4.3e-12	NA	33450751_Mulder-RH_age_model_1_with_age_as_a_fixed_effect
Mulder RH	ALSPAC,Generation R	33450751	2021-01-25	age	EFO_0000246	Model 1 with age as a fixed effect	http://epidelta.mrcieu.ac.uk/	DNA methylation	age	sex,gestational age,cohort,cell composition (reference based),batch effects	Beta Values	years	Illumina HumanMethylation450	Whole blood	NA	2338	2	Children	Both	cg12809324	chr10:134115170	10	134115170	STK32C	Open sea	-0.00047	6.8e-05	4.8e-12	NA	33450751_Mulder-RH_age_model_1_with_age_as_a_fixed_effect
Spiers H	NA	25650246	2015-02-03	Gestational age	EFO_0005112, EFO_0000246	NA	Additional file 1	DNA methylation	Gestational age	Sex, batch	Beta values	days	Illumina HumanMethylation450	Fetal brain	NA	179	1	NA	Both	cg26782539	chr10:134061662	10	134061662	STK32C	Open sea	0.16311	0.0237	6.5e-12	-	25650246_gestational_age
Singmann P	NA	26500701	2015-10-19	Sex	EFO_0001271	KORA F4	Additional file 2	DNA methylation	Sex	Age, smoking, alcohol consumption, body mass index, triglycerides, total leucocytes, high-density lipoprotein, low-density lipoprotein, physical activity, diabetes, myocardial infarction, cell composition, batch	Beta values	NA	Illumina HumanMethylation450	Whole blood	NA	1799	1	Adults	Both	cg10915716	chr10:134120448	10	134120448	STK32C	Island	NA	NA	8.87e-12	-	26500701_sex_kora_f4
Battram T	GEO	30602389	2020-09-15	Tissue	NA	EWAS Catalog re-analysis of GEO data. GEO accession ID is GSE124366. Tissue types are buccal epithelial cells and peripheral blood mononuclear cells	NA	DNA methylation	Tissue	Batch effects, cell composition (reference free)	Beta Values	NA	Illumina HumanMethylation450	Buccal cells and peripheral blood mononuclear cells	NA	215	1	Children	Both	cg10915716	chr10:134120448	10	134120448	STK32C	Island	-0.02039	0.00282	1.1e-11	NA	30602389_Battram-T_tissue_ewas_catalog_re-analysis_of_geo_data__geo_accession_id_is_gse124366__tissue_types_are_buccal_epithelial_cells_and_peripheral_blood_mononuclear_cells
Mulder RH	ALSPAC,Generation R	33450751	2021-01-25	age	EFO_0000246	Model 1 with age as a random effect	http://epidelta.mrcieu.ac.uk/	DNA methylation	age	sex,gestational age,cohort,cell composition (reference based),batch effects	Beta Values	years	Illumina HumanMethylation450	Whole blood	NA	2338	2	Children	Both	cg07287401	chr10:134054776	10	134054776	STK32C	Open sea	0.00079	NA	1.4e-11	NA	33450751_Mulder-RH_age_model_1_with_age_as_a_random_effect
Mulder RH	ALSPAC,Generation R	33450751	2021-01-25	age	EFO_0000246	Model 1 with age as a random effect	http://epidelta.mrcieu.ac.uk/	DNA methylation	age	sex,gestational age,cohort,cell composition (reference based),batch effects	Beta Values	years	Illumina HumanMethylation450	Whole blood	NA	2338	2	Children	Both	cg16983730	chr10:134106591	10	134106591	STK32C	Open sea	0.0015	NA	1.6e-11	NA	33450751_Mulder-RH_age_model_1_with_age_as_a_random_effect
Mulder RH	ALSPAC,Generation R	33450751	2021-01-25	age	EFO_0000246	Model 1 with age as a random effect	http://epidelta.mrcieu.ac.uk/	DNA methylation	age	sex,gestational age,cohort,cell composition (reference based),batch effects	Beta Values	years	Illumina HumanMethylation450	Whole blood	NA	2338	2	Children	Both	cg24158028	chr10:134073307	10	134073307	STK32C	South shore	0.00089	NA	1.8e-11	NA	33450751_Mulder-RH_age_model_1_with_age_as_a_random_effect
Mulder RH	ALSPAC,Generation R	33450751	2021-01-25	sex	PATO_0000047	Discovery	http://epidelta.mrcieu.ac.uk/	DNA methylation	sex	gestational age,cohort,cell composition (reference based),batch effects	Beta Values	NA	Illumina HumanMethylation450	Whole blood	NA	2338	2	Children	Both	cg13221347	chr10:134062614	10	134062614	STK32C	Open sea	0.028	0.0042	2e-11	NA	33450751_Mulder-RH_sex_discovery
Mulder RH	ALSPAC,Generation R	33450751	2021-01-25	age	EFO_0000246	Model 1 with age as a fixed effect	http://epidelta.mrcieu.ac.uk/	DNA methylation	age	sex,gestational age,cohort,cell composition (reference based),batch effects	Beta Values	years	Illumina HumanMethylation450	Whole blood	NA	2338	2	Children	Both	cg11241133	chr10:134072078	10	134072078	STK32C	Island	-0.00074	0.00011	3.3e-11	NA	33450751_Mulder-RH_age_model_1_with_age_as_a_fixed_effect
Mulder RH	ALSPAC,Generation R	33450751	2021-01-25	age	EFO_0000246	Model 1 with age as a random effect	http://epidelta.mrcieu.ac.uk/	DNA methylation	age	sex,gestational age,cohort,cell composition (reference based),batch effects	Beta Values	years	Illumina HumanMethylation450	Whole blood	NA	2338	2	Children	Both	cg02274361	chr10:134041653	10	134041653	STK32C	Island	0.00074	NA	4.4e-11	NA	33450751_Mulder-RH_age_model_1_with_age_as_a_random_effect
Gross AM	NA	27105112	2016-04-21	HIV infection	EFO_0000764	Discovery	Table S2	DNA methylation	HIV infection	Age, cell composition	NA	NA	Illumina HumanMethylation450	Whole blood	NA	181	1	Adults	Males	cg25238189	chr10:134096650	10	134096650	STK32C	South shore	-181223	0.2774	6.44e-11	-	27105112_hiv_infection_discovery
Mulder RH	ALSPAC,Generation R	33450751	2021-01-25	age	EFO_0000246	Model 1 with age as a random effect	http://epidelta.mrcieu.ac.uk/	DNA methylation	age	sex,gestational age,cohort,cell composition (reference based),batch effects	Beta Values	years	Illumina HumanMethylation450	Whole blood	NA	2338	2	Children	Both	cg04967200	chr10:134115376	10	134115376	STK32C	Open sea	0.0015	NA	1.1e-10	NA	33450751_Mulder-RH_age_model_1_with_age_as_a_random_effect
Mulder RH	ALSPAC,Generation R	33450751	2021-01-25	age	EFO_0000246	Model 1 with age as a fixed effect	http://epidelta.mrcieu.ac.uk/	DNA methylation	age	sex,gestational age,cohort,cell composition (reference based),batch effects	Beta Values	years	Illumina HumanMethylation450	Whole blood	NA	2338	2	Children	Both	cg02484745	chr10:134020998	10	134020998	STK32C	South shore	-0.0012	0.00019	1.2e-10	NA	33450751_Mulder-RH_age_model_1_with_age_as_a_fixed_effect
Mulder RH	ALSPAC,Generation R	33450751	2021-01-25	age	EFO_0000246	Model 1 with age as a fixed effect	http://epidelta.mrcieu.ac.uk/	DNA methylation	age	sex,gestational age,cohort,cell composition (reference based),batch effects	Beta Values	years	Illumina HumanMethylation450	Whole blood	NA	2338	2	Children	Both	cg13554136	chr10:134058741	10	134058741	STK32C	Open sea	-0.00076	0.00012	1.3e-10	NA	33450751_Mulder-RH_age_model_1_with_age_as_a_fixed_effect
Mulder RH	ALSPAC,Generation R	33450751	2021-01-25	age	EFO_0000246	Model 2 at 9y with age as a random effect	http://epidelta.mrcieu.ac.uk/	DNA methylation	age	sex,gestational age,cohort,cell composition (reference based),batch effects	Beta Values	years	Illumina HumanMethylation450	Whole blood	NA	2338	2	Children	Both	cg02484745	chr10:134020998	10	134020998	STK32C	South shore	0.0053	NA	1.4e-10	NA	33450751_Mulder-RH_age_model_2_at_9y_with_age_as_a_random_effect
Mulder RH	ALSPAC,Generation R	33450751	2021-01-25	age	EFO_0000246	Model 1 with age as a fixed effect	http://epidelta.mrcieu.ac.uk/	DNA methylation	age	sex,gestational age,cohort,cell composition (reference based),batch effects	Beta Values	years	Illumina HumanMethylation450	Whole blood	NA	2338	2	Children	Both	cg12161132	chr10:134054189	10	134054189	STK32C	Open sea	-0.001	0.00016	1.4e-10	NA	33450751_Mulder-RH_age_model_1_with_age_as_a_fixed_effect
Mulder RH	ALSPAC,Generation R	33450751	2021-01-25	age	EFO_0000246	Model 2 at 9y with age as a random effect	http://epidelta.mrcieu.ac.uk/	DNA methylation	age	sex,gestational age,cohort,cell composition (reference based),batch effects	Beta Values	years	Illumina HumanMethylation450	Whole blood	NA	2338	2	Children	Both	cg15089794	chr10:134023618	10	134023618	STK32C	South shelf	0.0027	NA	1.4e-10	NA	33450751_Mulder-RH_age_model_2_at_9y_with_age_as_a_random_effect
Mulder RH	ALSPAC,Generation R	33450751	2021-01-25	age	EFO_0000246	Model 1 with age as a fixed effect	http://epidelta.mrcieu.ac.uk/	DNA methylation	age	sex,gestational age,cohort,cell composition (reference based),batch effects	Beta Values	years	Illumina HumanMethylation450	Whole blood	NA	2338	2	Children	Both	cg23779377	chr10:134119443	10	134119443	STK32C	North shore	-0.00035	5.5e-05	1.4e-10	NA	33450751_Mulder-RH_age_model_1_with_age_as_a_fixed_effect
Spiers H	NA	25650246	2015-02-03	Gestational age	EFO_0005112, EFO_0000246	NA	Additional file 1	DNA methylation	Gestational age	Sex, batch	Beta values	days	Illumina HumanMethylation450	Fetal brain	NA	179	1	NA	Both	cg22556143	chr10:134061604	10	134061604	STK32C	Open sea	0.12589	0.0197	1.65e-10	-	25650246_gestational_age
De Jager PL	NA	25129075	2014-08-17	Burden of neuritic amyloid plaques	EFO_0000249, EFO_0006801	Discovery model 3	Table S2	DNA methylation	Burden of neuritic amyloid plaques	Age, sex, cell composition, batch	Beta values	NA	Illumina HumanMethylation450	Cerebral cortex	Model additionally adjusted for estimated cell composition, surrogate variables	708	2	Geriatrics	Both	cg25917732	chr10:134038395	10	134038395	STK32C	North shore	-4.8	0.7541	1.95e-10	-	25129075_burden_of_neuritic_amyloid_plaques_discovery_model_3
Inkster A	Seven dataset from four North American cohorts. GSE73375, GSE75428, GSE98224, GSE74738, GSE100197, GSE108567, and GSE128827	34044884	2021-03-08	Sex	PATO_0001894	Discovery	Supplementary Table 1	DNA methylation	Sex	Ancestry (genomic PCs), Gestational age, Dataset	M values	NA	Illumina HumanMethylation450	Placenta	NA	585	4	Infants	Both	cg25969878	chr10:134045913	10	134045913	STK32C	Open sea	13	NA	2.4e-10	NA	34044884_Inkster-A_sex_discovery
Kashima K	NA	33564054	2021-02-09	gestational age	EFO_0005112	NA	Supplementary Table 6	DNA methylation	gestational age	sex, batch effects, cell composition (reference based), cesarean section, maternal pre-pregnancy bmi, maternal smoking before pregnancy, chorioamnionitis, idiopathic premature rupture of the membrane, preeclampsia	Beta Values	weeks	Illumina HumanMethylation450	Cord blood	NA	110	1	Infants	Both	cg10825471	chr10:134122566	10	134122566	STK32C	South shore	0.0058	0.00083	2.5e-10	NA	33564054_Kashima-K_gestational_age
Mulder RH	ALSPAC,Generation R	33450751	2021-01-25	age	EFO_0000246	Model 1 with age as a random effect	http://epidelta.mrcieu.ac.uk/	DNA methylation	age	sex,gestational age,cohort,cell composition (reference based),batch effects	Beta Values	years	Illumina HumanMethylation450	Whole blood	NA	2338	2	Children	Both	cg15246131	chr10:134109919	10	134109919	STK32C	Open sea	0.0022	NA	2.6e-10	NA	33450751_Mulder-RH_age_model_1_with_age_as_a_random_effect
Mulder RH	ALSPAC,Generation R	33450751	2021-01-25	age	EFO_0000246	Model 1 with age as a random effect	http://epidelta.mrcieu.ac.uk/	DNA methylation	age	sex,gestational age,cohort,cell composition (reference based),batch effects	Beta Values	years	Illumina HumanMethylation450	Whole blood	NA	2338	2	Children	Both	cg16652747	chr10:134062522	10	134062522	STK32C	Open sea	0.0017	NA	2.9e-10	NA	33450751_Mulder-RH_age_model_1_with_age_as_a_random_effect
Mulder RH	ALSPAC,Generation R	33450751	2021-01-25	age	EFO_0000246	Model 1 with age as a fixed effect	http://epidelta.mrcieu.ac.uk/	DNA methylation	age	sex,gestational age,cohort,cell composition (reference based),batch effects	Beta Values	years	Illumina HumanMethylation450	Whole blood	NA	2338	2	Children	Both	cg07788469	chr10:134119433	10	134119433	STK32C	North shore	-0.0012	0.00019	3e-10	NA	33450751_Mulder-RH_age_model_1_with_age_as_a_fixed_effect
Spiers H	NA	25650246	2015-02-03	Gestational age	EFO_0005112, EFO_0000246	NA	Additional file 1	DNA methylation	Gestational age	Sex, batch	Beta values	days	Illumina HumanMethylation450	Fetal brain	NA	179	1	NA	Both	cg17579580	chr10:134108467	10	134108467	STK32C	Open sea	0.17337	0.0276	3.17e-10	-	25650246_gestational_age
Muskens I	California Biobank Program	33547282	2021-02-05	Downs Syndrome	EFO_0001064	individuals with GATA1 mutation removed	Supplementary Table 2	DNA methylation	Downs Syndrome	sex, batch effects, cell composition (reference based), ancestry (genomic PCs)	Beta Values	NA	Illumina HumanMethylationEPIC	Whole Blood	NA	605	1	Infants	Both	cg24158028	chr10:134073307	10	134073307	STK32C	South shore	-0.0651	0.01039	3.7e-10	NA	33547282_Muskens-I_downs_syndrome_individuals_with_gata1_mutation_removed
Mulder RH	ALSPAC,Generation R	33450751	2021-01-25	age	EFO_0000246	Model 1 with age as a random effect	http://epidelta.mrcieu.ac.uk/	DNA methylation	age	sex,gestational age,cohort,cell composition (reference based),batch effects	Beta Values	years	Illumina HumanMethylation450	Whole blood	NA	2338	2	Children	Both	cg12735254	chr10:134062171	10	134062171	STK32C	Open sea	0.0018	NA	3.9e-10	NA	33450751_Mulder-RH_age_model_1_with_age_as_a_random_effect
Sharp GC	PACE	29016858	2017-10-15	Maternal body mass index	EFO_0004340	Meta-analysis	Table S3	DNA methylation	Maternal body mass index	Maternal age, maternal socio-economic position, maternal smoking, parity	kg/m2	Beta Values	Illumina HumanMethylation450	Cord blood	NA	7523	19	Infants	Both	cg23651707	chr10:134072192	10	134072192	STK32C	Island	-0.00033	5.3e-05	5.4e-10	NA	29016858_Sharp-GC_maternal_body_mass_index_meta-analysis
Lichtenfels AJ	LifeLines cohort study	29410382	2018-02-06	Nitrogen dioxide exposure	EFO_0007908	NA	Table S1	Nitrogen dioxide exposure	DNA methylation	Sex, age, body mass index, smoking, cell composition (reference based)	ug/m3	Beta Values	Illumina HumanMethylation450	Whole blood	NA	1656	1	Adults	Both	cg23651707	chr10:134072192	10	134072192	STK32C	Island	-0.00033	5.3e-05	5.4e-10	NA	29410382_Lichtenfels-AJ_nitrogen_dioxide_exposure
Mulder RH	ALSPAC,Generation R	33450751	2021-01-25	age	EFO_0000246	Model 1 with age as a random effect	http://epidelta.mrcieu.ac.uk/	DNA methylation	age	sex,gestational age,cohort,cell composition (reference based),batch effects	Beta Values	years	Illumina HumanMethylation450	Whole blood	NA	2338	2	Children	Both	cg14418756	chr10:134043618	10	134043618	STK32C	South shore	0.0028	NA	5.6e-10	NA	33450751_Mulder-RH_age_model_1_with_age_as_a_random_effect
Mulder RH	ALSPAC,Generation R	33450751	2021-01-25	age	EFO_0000246	Model 1 with age as a fixed effect	http://epidelta.mrcieu.ac.uk/	DNA methylation	age	sex,gestational age,cohort,cell composition (reference based),batch effects	Beta Values	years	Illumina HumanMethylation450	Whole blood	NA	2338	2	Children	Both	cg05493509	chr10:134041783	10	134041783	STK32C	Island	-0.0011	0.00018	6.5e-10	NA	33450751_Mulder-RH_age_model_1_with_age_as_a_fixed_effect
Battram T	GEO	30602389	2020-09-15	Tissue	NA	EWAS Catalog re-analysis of GEO data. GEO accession ID is GSE124366. Tissue types are buccal epithelial cells and peripheral blood mononuclear cells	NA	DNA methylation	Tissue	Batch effects, cell composition (reference free)	Beta Values	NA	Illumina HumanMethylation450	Buccal cells and peripheral blood mononuclear cells	NA	215	1	Children	Both	cg07788469	chr10:134119433	10	134119433	STK32C	North shore	0.01609	0.00248	6.6e-10	NA	30602389_Battram-T_tissue_ewas_catalog_re-analysis_of_geo_data__geo_accession_id_is_gse124366__tissue_types_are_buccal_epithelial_cells_and_peripheral_blood_mononuclear_cells
Bozack	PRISM	34569420	Oct 22, 2021	Infant sex	PATO_0001894	Umbilical artery	Supplementary table 10	DNA methylation	Infant sex	Cell composition (reference free), Batch effects, Ancestry (other)	M values	NA	Illumina HumanMethylation450	Umbilical artery	NA	229	1	Infants	Both	cg10825471	chr10:134122566	10	134122566	STK32C	South shore	NA	NA	7.3e-10	NA	34569420_Bozack_infant_sex_umbilical_artery
Mulder RH	ALSPAC,Generation R	33450751	2021-01-25	age	EFO_0000246	Model 1 with age as a fixed effect	http://epidelta.mrcieu.ac.uk/	DNA methylation	age	sex,gestational age,cohort,cell composition (reference based),batch effects	Beta Values	years	Illumina HumanMethylation450	Whole blood	NA	2338	2	Children	Both	cg15089794	chr10:134023618	10	134023618	STK32C	South shelf	-0.0006	9.8e-05	7.6e-10	NA	33450751_Mulder-RH_age_model_1_with_age_as_a_fixed_effect
Mulder RH	ALSPAC,Generation R	33450751	2021-01-25	age	EFO_0000246	Model 1 with age as a random effect	http://epidelta.mrcieu.ac.uk/	DNA methylation	age	sex,gestational age,cohort,cell composition (reference based),batch effects	Beta Values	years	Illumina HumanMethylation450	Whole blood	NA	2338	2	Children	Both	cg16106427	chr10:134045609	10	134045609	STK32C	South shelf	0.0027	NA	8.5e-10	NA	33450751_Mulder-RH_age_model_1_with_age_as_a_random_effect
Mulder RH	ALSPAC,Generation R	33450751	2021-01-25	age	EFO_0000246	Model 2 at 6y with age as a fixed effect	http://epidelta.mrcieu.ac.uk/	DNA methylation	age	sex,gestational age,cohort,cell composition (reference based),batch effects	Beta Values	years	Illumina HumanMethylation450	Whole blood	NA	2338	2	Children	Both	cg19754622	chr10:134045578	10	134045578	STK32C	South shelf	-0.0095	0.0016	1.6e-09	NA	33450751_Mulder-RH_age_model_2_at_6y_with_age_as_a_fixed_effect
Mulder RH	ALSPAC,Generation R	33450751	2021-01-25	age	EFO_0000246	Model 1 with age as a fixed effect	http://epidelta.mrcieu.ac.uk/	DNA methylation	age	sex,gestational age,cohort,cell composition (reference based),batch effects	Beta Values	years	Illumina HumanMethylation450	Whole blood	NA	2338	2	Children	Both	cg26323374	chr10:134085887	10	134085887	STK32C	Open sea	-0.0009	0.00015	1.6e-09	NA	33450751_Mulder-RH_age_model_1_with_age_as_a_fixed_effect
Kashima K	NA	33564054	2021-02-09	gestational age	EFO_0005112	NA	Supplementary Table 6	DNA methylation	gestational age	sex, batch effects, cell composition (reference based), cesarean section, maternal pre-pregnancy bmi, maternal smoking before pregnancy, chorioamnionitis, idiopathic premature rupture of the membrane, preeclampsia	Beta Values	weeks	Illumina HumanMethylation450	Cord blood	NA	110	1	Infants	Both	cg10915716	chr10:134120448	10	134120448	STK32C	Island	-0.0042	0.00064	1.8e-09	NA	33564054_Kashima-K_gestational_age
Singmann P	NA	26500701	2015-10-19	Sex	EFO_0001271	KORA F4	Additional file 2	DNA methylation	Sex	Age, smoking, alcohol consumption, body mass index, triglycerides, total leucocytes, high-density lipoprotein, low-density lipoprotein, physical activity, diabetes, myocardial infarction, cell composition, batch	Beta values	NA	Illumina HumanMethylation450	Whole blood	NA	1799	1	Adults	Both	cg10825471	chr10:134122566	10	134122566	STK32C	South shore	NA	NA	2.14e-09	-	26500701_sex_kora_f4
Mulder RH	ALSPAC,Generation R	33450751	2021-01-25	age	EFO_0000246	Model 2 at 6y with age as a fixed effect	http://epidelta.mrcieu.ac.uk/	DNA methylation	age	sex,gestational age,cohort,cell composition (reference based),batch effects	Beta Values	years	Illumina HumanMethylation450	Whole blood	NA	2338	2	Children	Both	cg01458105	chr10:134045514	10	134045514	STK32C	South shelf	-0.0084	0.0014	2.3e-09	NA	33450751_Mulder-RH_age_model_2_at_6y_with_age_as_a_fixed_effect
Mulder RH	ALSPAC,Generation R	33450751	2021-01-25	age	EFO_0000246	Model 1 with age as a random effect	http://epidelta.mrcieu.ac.uk/	DNA methylation	age	sex,gestational age,cohort,cell composition (reference based),batch effects	Beta Values	years	Illumina HumanMethylation450	Whole blood	NA	2338	2	Children	Both	cg11201761	chr10:134088053	10	134088053	STK32C	Open sea	0.00099	NA	2.5e-09	NA	33450751_Mulder-RH_age_model_1_with_age_as_a_random_effect
Battram T	GEO	30602389	2020-09-15	Tissue	NA	EWAS Catalog re-analysis of GEO data. GEO accession ID is GSE124366. Tissue types are buccal epithelial cells and peripheral blood mononuclear cells	NA	DNA methylation	Tissue	Batch effects, cell composition (reference free)	Beta Values	NA	Illumina HumanMethylation450	Buccal cells and peripheral blood mononuclear cells	NA	215	1	Children	Both	cg05394783	chr10:134043897	10	134043897	STK32C	South shelf	-0.04299	0.0069	2.8e-09	NA	30602389_Battram-T_tissue_ewas_catalog_re-analysis_of_geo_data__geo_accession_id_is_gse124366__tissue_types_are_buccal_epithelial_cells_and_peripheral_blood_mononuclear_cells
Mulder RH	ALSPAC,Generation R	33450751	2021-01-25	age	EFO_0000246	Model 1 with age as a random effect	http://epidelta.mrcieu.ac.uk/	DNA methylation	age	sex,gestational age,cohort,cell composition (reference based),batch effects	Beta Values	years	Illumina HumanMethylation450	Whole blood	NA	2338	2	Children	Both	cg19754622	chr10:134045578	10	134045578	STK32C	South shelf	0.0026	NA	4.4e-09	NA	33450751_Mulder-RH_age_model_1_with_age_as_a_random_effect
Mulder RH	ALSPAC,Generation R	33450751	2021-01-25	age	EFO_0000246	Model 1 with age as a fixed effect	http://epidelta.mrcieu.ac.uk/	DNA methylation	age	sex,gestational age,cohort,cell composition (reference based),batch effects	Beta Values	years	Illumina HumanMethylation450	Whole blood	NA	2338	2	Children	Both	cg08391419	chr10:134074234	10	134074234	STK32C	South shelf	-0.001	0.00017	4.7e-09	NA	33450751_Mulder-RH_age_model_1_with_age_as_a_fixed_effect
Mulder RH	ALSPAC,Generation R	33450751	2021-01-25	sex	PATO_0000047	Discovery	http://epidelta.mrcieu.ac.uk/	DNA methylation	sex	gestational age,cohort,cell composition (reference based),batch effects	Beta Values	NA	Illumina HumanMethylation450	Whole blood	NA	2338	2	Children	Both	cg16652747	chr10:134062522	10	134062522	STK32C	Open sea	0.019	0.0032	4.9e-09	NA	33450751_Mulder-RH_sex_discovery
Sharp GC	PACE	29016858	2017-10-15	Maternal body mass index	EFO_0004340	Meta-analysis	Table S3	DNA methylation	Maternal body mass index	Maternal age, maternal socio-economic position, maternal smoking, parity	kg/m2	Beta Values	Illumina HumanMethylation450	Cord blood	NA	7523	19	Infants	Both	cg17267681	chr10:134071651	10	134071651	STK32C	North shore	-0.00024	4.1e-05	4.9e-09	NA	29016858_Sharp-GC_maternal_body_mass_index_meta-analysis
Lichtenfels AJ	LifeLines cohort study	29410382	2018-02-06	Nitrogen dioxide exposure	EFO_0007908	NA	Table S1	Nitrogen dioxide exposure	DNA methylation	Sex, age, body mass index, smoking, cell composition (reference based)	ug/m3	Beta Values	Illumina HumanMethylation450	Whole blood	NA	1656	1	Adults	Both	cg17267681	chr10:134071651	10	134071651	STK32C	North shore	-0.00024	4.1e-05	4.9e-09	NA	29410382_Lichtenfels-AJ_nitrogen_dioxide_exposure
Mulder RH	ALSPAC,Generation R	33450751	2021-01-25	age	EFO_0000246	Model 1 with age as a fixed effect	http://epidelta.mrcieu.ac.uk/	DNA methylation	age	sex,gestational age,cohort,cell composition (reference based),batch effects	Beta Values	years	Illumina HumanMethylation450	Whole blood	NA	2338	2	Children	Both	cg03123170	chr10:134098890	10	134098890	STK32C	South shelf	-0.00029	4.9e-05	5.1e-09	NA	33450751_Mulder-RH_age_model_1_with_age_as_a_fixed_effect
Mulder RH	ALSPAC,Generation R	33450751	2021-01-25	age	EFO_0000246	Model 2 at 9y with age as a fixed effect	http://epidelta.mrcieu.ac.uk/	DNA methylation	age	sex,gestational age,cohort,cell composition (reference based),batch effects	Beta Values	years	Illumina HumanMethylation450	Whole blood	NA	2338	2	Children	Both	cg12876537	chr10:134103607	10	134103607	STK32C	Open sea	-0.011	0.0019	5.2e-09	NA	33450751_Mulder-RH_age_model_2_at_9y_with_age_as_a_fixed_effect
Mulder RH	ALSPAC,Generation R	33450751	2021-01-25	age	EFO_0000246	Model 1 with age as a random effect	http://epidelta.mrcieu.ac.uk/	DNA methylation	age	sex,gestational age,cohort,cell composition (reference based),batch effects	Beta Values	years	Illumina HumanMethylation450	Whole blood	NA	2338	2	Children	Both	cg24747866	chr10:134094070	10	134094070	STK32C	North shore	0.00053	NA	5.4e-09	NA	33450751_Mulder-RH_age_model_1_with_age_as_a_random_effect
Mulder RH	ALSPAC,Generation R	33450751	2021-01-25	age	EFO_0000246	Model 1 with age as a fixed effect	http://epidelta.mrcieu.ac.uk/	DNA methylation	age	sex,gestational age,cohort,cell composition (reference based),batch effects	Beta Values	years	Illumina HumanMethylation450	Whole blood	NA	2338	2	Children	Both	cg13221347	chr10:134062614	10	134062614	STK32C	Open sea	-0.0015	0.00026	5.7e-09	NA	33450751_Mulder-RH_age_model_1_with_age_as_a_fixed_effect
Mulder RH	ALSPAC,Generation R	33450751	2021-01-25	age	EFO_0000246	Model 1 with age as a random effect	http://epidelta.mrcieu.ac.uk/	DNA methylation	age	sex,gestational age,cohort,cell composition (reference based),batch effects	Beta Values	years	Illumina HumanMethylation450	Whole blood	NA	2338	2	Children	Both	cg23651707	chr10:134072192	10	134072192	STK32C	Island	0.0016	NA	6.7e-09	NA	33450751_Mulder-RH_age_model_1_with_age_as_a_random_effect
Mulder RH	ALSPAC,Generation R	33450751	2021-01-25	sex	PATO_0000047	Discovery	http://epidelta.mrcieu.ac.uk/	DNA methylation	sex	gestational age,cohort,cell composition (reference based),batch effects	Beta Values	NA	Illumina HumanMethylation450	Whole blood	NA	2338	2	Children	Both	cg07284558	chr10:134122421	10	134122421	STK32C	Island	-0.01	0.0017	6.9e-09	NA	33450751_Mulder-RH_sex_discovery
Muskens I	California Biobank Program	33547282	2021-02-05	Downs Syndrome	EFO_0001064	basic model plus birthweight and gestational age adjustment	Supplementary Table 2	DNA methylation	Downs Syndrome	sex, batch effects, cell composition (reference based), ancestry (genomic PCs), birthweight, gestational age	Beta Values	NA	Illumina HumanMethylationEPIC	Whole Blood	NA	635	1	Infants	Both	cg24158028	chr10:134073307	10	134073307	STK32C	South shore	-0.06	0.0104	7e-09	NA	33547282_Muskens-I_downs_syndrome_basic_model_plus_birthweight_and_gestational_age_adjustment
Mulder RH	ALSPAC,Generation R	33450751	2021-01-25	age	EFO_0000246	Model 1 with age as a fixed effect	http://epidelta.mrcieu.ac.uk/	DNA methylation	age	sex,gestational age,cohort,cell composition (reference based),batch effects	Beta Values	years	Illumina HumanMethylation450	Whole blood	NA	2338	2	Children	Both	cg00485391	chr10:134095982	10	134095982	STK32C	South shore	-0.00087	0.00015	7.2e-09	NA	33450751_Mulder-RH_age_model_1_with_age_as_a_fixed_effect
Battram T	GEO	30602389	2020-09-15	Tissue	NA	EWAS Catalog re-analysis of GEO data. GEO accession ID is GSE124366. Tissue types are buccal epithelial cells and peripheral blood mononuclear cells	NA	DNA methylation	Tissue	Batch effects, cell composition (reference free)	Beta Values	NA	Illumina HumanMethylation450	Buccal cells and peripheral blood mononuclear cells	NA	215	1	Children	Both	cg12876537	chr10:134103607	10	134103607	STK32C	Open sea	0.02239	0.00372	8.7e-09	NA	30602389_Battram-T_tissue_ewas_catalog_re-analysis_of_geo_data__geo_accession_id_is_gse124366__tissue_types_are_buccal_epithelial_cells_and_peripheral_blood_mononuclear_cells
Mulder RH	ALSPAC,Generation R	33450751	2021-01-25	sex	PATO_0000047	Discovery	http://epidelta.mrcieu.ac.uk/	DNA methylation	sex	gestational age,cohort,cell composition (reference based),batch effects	Beta Values	NA	Illumina HumanMethylation450	Whole blood	NA	2338	2	Children	Both	cg04251911	chr10:134119061	10	134119061	STK32C	North shore	0.017	0.0029	9.2e-09	NA	33450751_Mulder-RH_sex_discovery
Muskens I	California Biobank Program	33547282	2021-02-05	Downs Syndrome	EFO_0001064	non-latino individuals only	Supplementary Table 2	DNA methylation	Downs Syndrome	sex, batch effects, cell composition (reference based), ancestry (genomic PCs)	Beta Values	NA	Illumina HumanMethylationEPIC	Whole Blood	NA	278	1	Infants	Both	cg24158028	chr10:134073307	10	134073307	STK32C	South shore	-0.191	0.033	9.5e-09	NA	33547282_Muskens-I_downs_syndrome_non-latino_individuals_only
Mulder RH	ALSPAC,Generation R	33450751	2021-01-25	age	EFO_0000246	Model 2 at 9y with age as a fixed effect	http://epidelta.mrcieu.ac.uk/	DNA methylation	age	sex,gestational age,cohort,cell composition (reference based),batch effects	Beta Values	years	Illumina HumanMethylation450	Whole blood	NA	2338	2	Children	Both	cg27642928	chr10:134088195	10	134088195	STK32C	Open sea	-0.0068	0.0012	9.7e-09	NA	33450751_Mulder-RH_age_model_2_at_9y_with_age_as_a_fixed_effect
Spiers H	NA	25650246	2015-02-03	Gestational age	EFO_0005112, EFO_0000246	NA	Additional file 1	DNA methylation	Gestational age	Sex, batch	Beta values	days	Illumina HumanMethylation450	Fetal brain	NA	179	1	NA	Both	cg24158028	chr10:134073307	10	134073307	STK32C	South shore	0.1056	0.0186	1.29e-08	-	25650246_gestational_age
Mulder RH	ALSPAC,Generation R	33450751	2021-01-25	age	EFO_0000246	Model 1 with age as a fixed effect	http://epidelta.mrcieu.ac.uk/	DNA methylation	age	sex,gestational age,cohort,cell composition (reference based),batch effects	Beta Values	years	Illumina HumanMethylation450	Whole blood	NA	2338	2	Children	Both	cg07562817	chr10:134049464	10	134049464	STK32C	Open sea	-0.00063	0.00011	1.3e-08	NA	33450751_Mulder-RH_age_model_1_with_age_as_a_fixed_effect
Kazmi N	PACE	31230546	2019-06-24	Preeclampsia	EFO_0000668	Meta analysis unadjusted model	Table S5	DNA methylation	Preeclampsia	Cell composition (reference based), batch effects, age, smoking, parity, diabetes, body mass index, sex	Beta Values	NA	Illumina HumanMethylation450	Cord blood	NA	3460	6	Infants	Both	cg05504665	chr10:134061684	10	134061684	STK32C	Open sea	0.0151	0.0027	1.6e-08	NA	31230546_Kazmi-N_preeclampsia_meta_analysis_unadjusted_model
Battram T	GEO	30602389	2020-09-15	Tissue	NA	EWAS Catalog re-analysis of GEO data. GEO accession ID is GSE124366. Tissue types are buccal epithelial cells and peripheral blood mononuclear cells	NA	DNA methylation	Tissue	Batch effects, cell composition (reference free)	Beta Values	NA	Illumina HumanMethylation450	Buccal cells and peripheral blood mononuclear cells	NA	215	1	Children	Both	cg27145048	chr10:134068464	10	134068464	STK32C	North shelf	0.04502	0.00764	1.7e-08	NA	30602389_Battram-T_tissue_ewas_catalog_re-analysis_of_geo_data__geo_accession_id_is_gse124366__tissue_types_are_buccal_epithelial_cells_and_peripheral_blood_mononuclear_cells
Mulder RH	ALSPAC,Generation R	33450751	2021-01-25	age	EFO_0000246	Model 2 at 9y with age as a random effect	http://epidelta.mrcieu.ac.uk/	DNA methylation	age	sex,gestational age,cohort,cell composition (reference based),batch effects	Beta Values	years	Illumina HumanMethylation450	Whole blood	NA	2338	2	Children	Both	cg04123496	chr10:134121596	10	134121596	STK32C	Island	0.0011	NA	1.8e-08	NA	33450751_Mulder-RH_age_model_2_at_9y_with_age_as_a_random_effect
Battram T	GEO	30602389	2020-09-15	Tissue	NA	EWAS Catalog re-analysis of GEO data. GEO accession ID is GSE124366. Tissue types are buccal epithelial cells and peripheral blood mononuclear cells	NA	DNA methylation	Tissue	Batch effects, cell composition (reference free)	Beta Values	NA	Illumina HumanMethylation450	Buccal cells and peripheral blood mononuclear cells	NA	215	1	Children	Both	cg12661272	chr10:134054521	10	134054521	STK32C	Open sea	-0.0127	0.00216	1.8e-08	NA	30602389_Battram-T_tissue_ewas_catalog_re-analysis_of_geo_data__geo_accession_id_is_gse124366__tissue_types_are_buccal_epithelial_cells_and_peripheral_blood_mononuclear_cells
Kyung WK	NA	32795589	2020-08-11	eosinophilia	HP_0001880	discovery	Table E4	DNA methylation	eosinophilia	NA	Beta values	NA	Illumina HumanMethylationEPIC	nasal polyp	NA	129	1	Adults	Both	cg24950817	chr10:134119275	10	134119275	STK32C	North shore	-0.011	0.00179	1.9e-08	NA	32795589_Kyung-WK_eosinophilia_discovery
Liu Y	NA	23334450	2013-01-20	Rheumatoid arthritis	EFO_0000685	NA	Table S3	DNA methylation	Rheumatoid arthritis	Age, sex, smoking, cell composition	Beta values	NA	Illumina HumanMethylation450	Whole blood	NA	691	1	Adults	Both	cg03123170	chr10:134098890	10	134098890	STK32C	South shelf	-0.01086	0.0019	2.14e-08	-	23334450_rheumatoid_arthritis
Battram T	GEO	30602389	2020-09-15	Tissue	NA	EWAS Catalog re-analysis of GEO data. GEO accession ID is GSE124366. Tissue types are buccal epithelial cells and peripheral blood mononuclear cells	NA	DNA methylation	Tissue	Batch effects, cell composition (reference free)	Beta Values	NA	Illumina HumanMethylation450	Buccal cells and peripheral blood mononuclear cells	NA	215	1	Children	Both	cg05225883	chr10:134043755	10	134043755	STK32C	South shore	-0.03576	0.00614	2.4e-08	NA	30602389_Battram-T_tissue_ewas_catalog_re-analysis_of_geo_data__geo_accession_id_is_gse124366__tissue_types_are_buccal_epithelial_cells_and_peripheral_blood_mononuclear_cells
Muskens I	California Biobank Program	33547282	2021-02-05	Downs Syndrome	EFO_0001064	NA	Supplementary Table 2	DNA methylation	Downs Syndrome	sex, batch effects, cell composition (reference based), ancestry (genomic PCs)	Beta Values	NA	Illumina HumanMethylationEPIC	Whole Blood	NA	635	1	Infants	Both	cg24158028	chr10:134073307	10	134073307	STK32C	South shore	-0.0544	0.00974	2.4e-08	NA	33547282_Muskens-I_downs_syndrome
Mulder RH	ALSPAC,Generation R	33450751	2021-01-25	age	EFO_0000246	Model 2 at 6y with age as a fixed effect	http://epidelta.mrcieu.ac.uk/	DNA methylation	age	sex,gestational age,cohort,cell composition (reference based),batch effects	Beta Values	years	Illumina HumanMethylation450	Whole blood	NA	2338	2	Children	Both	cg07284558	chr10:134122421	10	134122421	STK32C	Island	-0.0057	0.001	2.6e-08	NA	33450751_Mulder-RH_age_model_2_at_6y_with_age_as_a_fixed_effect
Mulder RH	ALSPAC,Generation R	33450751	2021-01-25	age	EFO_0000246	Model 1 with age as a fixed effect	http://epidelta.mrcieu.ac.uk/	DNA methylation	age	sex,gestational age,cohort,cell composition (reference based),batch effects	Beta Values	years	Illumina HumanMethylation450	Whole blood	NA	2338	2	Children	Both	cg05184308	chr10:134094346	10	134094346	STK32C	North shore	-0.00069	0.00013	3e-08	NA	33450751_Mulder-RH_age_model_1_with_age_as_a_fixed_effect
Battram T	GEO	30602389	2020-09-15	Tissue	NA	EWAS Catalog re-analysis of GEO data. GEO accession ID is GSE124366. Tissue types are buccal epithelial cells and peripheral blood mononuclear cells	NA	DNA methylation	Tissue	Batch effects, cell composition (reference free)	Beta Values	NA	Illumina HumanMethylation450	Buccal cells and peripheral blood mononuclear cells	NA	215	1	Children	Both	cg08485649	chr10:134043654	10	134043654	STK32C	South shore	0.04844	0.00838	3e-08	NA	30602389_Battram-T_tissue_ewas_catalog_re-analysis_of_geo_data__geo_accession_id_is_gse124366__tissue_types_are_buccal_epithelial_cells_and_peripheral_blood_mononuclear_cells
Gross AM	NA	27105112	2016-04-21	HIV infection	EFO_0000764	Discovery	Table S2	DNA methylation	HIV infection	Age, cell composition	NA	NA	Illumina HumanMethylation450	Whole blood	NA	181	1	Adults	Males	cg18518262	chr10:134107111	10	134107111	STK32C	Open sea	-1471217	0.2661	3.23e-08	-	27105112_hiv_infection_discovery
Spiers H	NA	25650246	2015-02-03	Sex	PATO_0000047	NA	Additional file 3	DNA methylation	Sex	Gestational age, batch	Beta values	NA	Illumina HumanMethylation450	Fetal brain	NA	179	1	NA	Both	cg13432205	chr10:134079311	10	134079311	STK32C	Open sea	-0.021673	0.0039	3.34e-08	-	25650246_sex
Mulder RH	ALSPAC,Generation R	33450751	2021-01-25	age	EFO_0000246	Model 1 with age as a random effect	http://epidelta.mrcieu.ac.uk/	DNA methylation	age	sex,gestational age,cohort,cell composition (reference based),batch effects	Beta Values	years	Illumina HumanMethylation450	Whole blood	NA	2338	2	Children	Both	cg00462700	chr10:134021845	10	134021845	STK32C	South shelf	0.0014	NA	3.4e-08	NA	33450751_Mulder-RH_age_model_1_with_age_as_a_random_effect
Mulder RH	ALSPAC,Generation R	33450751	2021-01-25	age	EFO_0000246	Model 2 at 6y with age as a fixed effect	http://epidelta.mrcieu.ac.uk/	DNA methylation	age	sex,gestational age,cohort,cell composition (reference based),batch effects	Beta Values	years	Illumina HumanMethylation450	Whole blood	NA	2338	2	Children	Both	cg15922176	chr10:134096798	10	134096798	STK32C	South shore	-0.0096	0.0017	3.6e-08	NA	33450751_Mulder-RH_age_model_2_at_6y_with_age_as_a_fixed_effect
Mulder RH	ALSPAC,Generation R	33450751	2021-01-25	age	EFO_0000246	Model 1 with age as a random effect	http://epidelta.mrcieu.ac.uk/	DNA methylation	age	sex,gestational age,cohort,cell composition (reference based),batch effects	Beta Values	years	Illumina HumanMethylation450	Whole blood	NA	2338	2	Children	Both	cg25969878	chr10:134045913	10	134045913	STK32C	Open sea	0.0017	NA	3.6e-08	NA	33450751_Mulder-RH_age_model_1_with_age_as_a_random_effect
Liu Y	NA	23334450	2013-01-20	Rheumatoid arthritis	EFO_0000685	NA	Table S3	DNA methylation	Rheumatoid arthritis	Age, sex, smoking, cell composition	Beta values	NA	Illumina HumanMethylation450	Whole blood	NA	691	1	Adults	Both	cg04123496	chr10:134121596	10	134121596	STK32C	Island	0.00861	0.0016	3.76e-08	-	23334450_rheumatoid_arthritis
Robert F. Hillary	Generation Scotland	doi.org/10.1101/2023.11.02.23298000	Nov 3, 2023	C-reactive protein (CRP) levels	NA	Fully-adjusted model	NA	C-reactive protein (CRP) levels	DNA methylation	Age, Sex, Smoking, Cell composition (reference based), Batch effects, Ancestry (genomic PCs), Body mass index, Socio-economic position, Education, Alcohol consumption	mg/L	Beta values	Illumina HumanMethylationEPIC	Whole blood	NA	14040	1	Adults	Both	cg06078467	chr10:134050027	10	134050027	STK32C	Open sea	2025-01-02	0.382	3.9e-08	Fully_Adjusted_Model	Robert-F.-Hillary_c-reactive_protein__crp__levels_fully-adjusted_model
Mulder RH	ALSPAC,Generation R	33450751	2021-01-25	age	EFO_0000246	Model 1 with age as a random effect	http://epidelta.mrcieu.ac.uk/	DNA methylation	age	sex,gestational age,cohort,cell composition (reference based),batch effects	Beta Values	years	Illumina HumanMethylation450	Whole blood	NA	2338	2	Children	Both	cg07053216	chr10:134034706	10	134034706	STK32C	Open sea	0.00053	NA	5.4e-08	NA	33450751_Mulder-RH_age_model_1_with_age_as_a_random_effect
Robert F. Hillary	Generation Scotland	doi.org/10.1101/2023.11.02.23298000	Nov 3, 2023	C-reactive protein (CRP) levels	NA	Basic model	NA	C-reactive protein (CRP) levels	DNA methylation	Age, Sex, Cell composition (reference based), Batch effects	mg/L	Beta values	Illumina HumanMethylationEPIC	Whole blood	NA	17936	1	Adults	Both	cg16588731	chr10:134023556	10	134023556	STK32C	South shelf	-1.9	0.359	6e-08	Basic_Model	Robert-F.-Hillary_c-reactive_protein__crp__levels_basic_model
Bohlin J	NA	27717397	2016-10-07	Gestational age	EFO_0005112	Last menstrual period-estimated gestational age	Table S2	DNA methylation	Gestational age	Offspring sex, maternal age, maternal smoking, study design, caesarean section, cell composition	Beta values	days	Illumina HumanMethylation450	Cord blood	NA	1068	1	Infants	Both	cg07400503	chr10:134110222	10	134110222	STK32C	Open sea	-0.000753	0.000138	6.21e-08	-	27717397_gestational_age_last_menstrual_periodestimated_gestational_age
Sharp GC	PACE	29016858	2017-10-15	Maternal body mass index	EFO_0004340	Meta-analysis	Table S3	DNA methylation	Maternal body mass index	Maternal age, maternal socio-economic position, maternal smoking, parity	kg/m2	Beta Values	Illumina HumanMethylation450	Cord blood	NA	7523	19	Infants	Both	cg01092890	chr10:134022625	10	134022625	STK32C	South shelf	-0.00032	5.8e-05	6.4e-08	NA	29016858_Sharp-GC_maternal_body_mass_index_meta-analysis
Lichtenfels AJ	LifeLines cohort study	29410382	2018-02-06	Nitrogen dioxide exposure	EFO_0007908	NA	Table S1	Nitrogen dioxide exposure	DNA methylation	Sex, age, body mass index, smoking, cell composition (reference based)	ug/m3	Beta Values	Illumina HumanMethylation450	Whole blood	NA	1656	1	Adults	Both	cg01092890	chr10:134022625	10	134022625	STK32C	South shelf	-0.00032	5.8e-05	6.4e-08	NA	29410382_Lichtenfels-AJ_nitrogen_dioxide_exposure
Mulder RH	ALSPAC,Generation R	33450751	2021-01-25	age	EFO_0000246	Model 1 with age as a fixed effect	http://epidelta.mrcieu.ac.uk/	DNA methylation	age	sex,gestational age,cohort,cell composition (reference based),batch effects	Beta Values	years	Illumina HumanMethylation450	Whole blood	NA	2338	2	Children	Both	cg07080019	chr10:134036804	10	134036804	STK32C	North shelf	-0.0013	0.00023	7.6e-08	NA	33450751_Mulder-RH_age_model_1_with_age_as_a_fixed_effect
Sharp GC	PACE	29016858	2017-10-15	Maternal body mass index	EFO_0004340	Meta-analysis	Table S3	DNA methylation	Maternal body mass index	Maternal age, maternal socio-economic position, maternal smoking, parity	kg/m2	Beta Values	Illumina HumanMethylation450	Cord blood	NA	7523	19	Infants	Both	cg27642928	chr10:134088195	10	134088195	STK32C	Open sea	-0.00028	5.3e-05	8.3e-08	NA	29016858_Sharp-GC_maternal_body_mass_index_meta-analysis
Lichtenfels AJ	LifeLines cohort study	29410382	2018-02-06	Nitrogen dioxide exposure	EFO_0007908	NA	Table S1	Nitrogen dioxide exposure	DNA methylation	Sex, age, body mass index, smoking, cell composition (reference based)	ug/m3	Beta Values	Illumina HumanMethylation450	Whole blood	NA	1656	1	Adults	Both	cg27642928	chr10:134088195	10	134088195	STK32C	Open sea	-0.00028	5.3e-05	8.3e-08	NA	29410382_Lichtenfels-AJ_nitrogen_dioxide_exposure
Spiers H	NA	25650246	2015-02-03	Gestational age	EFO_0005112, EFO_0000246	NA	Additional file 1	DNA methylation	Gestational age	Sex, batch	Beta values	days	Illumina HumanMethylation450	Fetal brain	NA	179	1	NA	Both	cg23779377	chr10:134119443	10	134119443	STK32C	North shore	-0.05729	0.0107	8.96e-08	-	25650246_gestational_age
Sharp GC	PACE	29016858	2017-10-15	Maternal overweight/obesity	EFO_0005935, EFO_0001073	Meta-analysis	Table S5	DNA methylation	Maternal overweight/obesity	Maternal age, maternal socio-economic position, maternal smoking, parity	NA	Beta Values	Illumina HumanMethylation450	Cord blood	NA	7523	19	Infants	Both	cg13730358	chr10:134054797	10	134054797	STK32C	Open sea	-0.00169	0.00032	9.5e-08	NA	29016858_Sharp-GC_maternal_overweight_obesity_meta-analysis
De Jager PL	NA	25129075	2014-08-17	Burden of neuritic amyloid plaques	EFO_0000249, EFO_0006801	Discovery model 1	Table S2	DNA methylation	Burden of neuritic amyloid plaques	Age, sex, batch	Beta values	NA	Illumina HumanMethylation450	Cerebral cortex	NA	708	2	Geriatrics	Both	cg25917732	chr10:134038395	10	134038395	STK32C	North shore	-3.43	0.6439	9.98e-08	-	25129075_burden_of_neuritic_amyloid_plaques_discovery_model_1
Mulder RH	ALSPAC,Generation R	33450751	2021-01-25	age	EFO_0000246	Model 2 at 9y with age as a random effect	http://epidelta.mrcieu.ac.uk/	DNA methylation	age	sex,gestational age,cohort,cell composition (reference based),batch effects	Beta Values	years	Illumina HumanMethylation450	Whole blood	NA	2338	2	Children	Both	cg17844037	chr10:134117530	10	134117530	STK32C	North shelf	0.0062	NA	1e-07	NA	33450751_Mulder-RH_age_model_2_at_9y_with_age_as_a_random_effect
Spiers H	NA	25650246	2015-02-03	Gestational age	EFO_0005112, EFO_0000246	NA	Additional file 1	DNA methylation	Gestational age	Sex, batch	Beta values	days	Illumina HumanMethylation450	Fetal brain	NA	179	1	NA	Both	cg03435248	chr10:134079425	10	134079425	STK32C	Open sea	-0.15652	0.0295	1.08e-07	-	25650246_gestational_age
Gross AM	NA	27105112	2016-04-21	HIV infection	EFO_0000764	Discovery	Table S2	DNA methylation	HIV infection	Age, cell composition	NA	NA	Illumina HumanMethylation450	Whole blood	NA	181	1	Adults	Males	cg23740417	chr10:134093274	10	134093274	STK32C	North shelf	-123643	0.233	1.12e-07	-	27105112_hiv_infection_discovery
Mulder RH	ALSPAC,Generation R	33450751	2021-01-25	age	EFO_0000246	Model 1 with age as a fixed effect	http://epidelta.mrcieu.ac.uk/	DNA methylation	age	sex,gestational age,cohort,cell composition (reference based),batch effects	Beta Values	years	Illumina HumanMethylation450	Whole blood	NA	2338	2	Children	Both	cg08386897	chr10:134073820	10	134073820	STK32C	South shore	-0.00022	4.2e-05	1.5e-07	NA	33450751_Mulder-RH_age_model_1_with_age_as_a_fixed_effect
Gross AM	NA	27105112	2016-04-21	HIV infection	EFO_0000764	Discovery	Table S2	DNA methylation	HIV infection	Age, cell composition	NA	NA	Illumina HumanMethylation450	Whole blood	NA	181	1	Adults	Males	cg07287401	chr10:134054776	10	134054776	STK32C	Open sea	-1416398	0.2704	1.62e-07	-	27105112_hiv_infection_discovery
Mulder RH	ALSPAC,Generation R	33450751	2021-01-25	age	EFO_0000246	Model 2 at 9y with age as a fixed effect	http://epidelta.mrcieu.ac.uk/	DNA methylation	age	sex,gestational age,cohort,cell composition (reference based),batch effects	Beta Values	years	Illumina HumanMethylation450	Whole blood	NA	2338	2	Children	Both	cg18233544	chr10:134046237	10	134046237	STK32C	Open sea	0.0035	0.00066	1.7e-07	NA	33450751_Mulder-RH_age_model_2_at_9y_with_age_as_a_fixed_effect
Mulder RH	ALSPAC,Generation R	33450751	2021-01-25	age	EFO_0000246	Model 2 at 9y with age as a random effect	http://epidelta.mrcieu.ac.uk/	DNA methylation	age	sex,gestational age,cohort,cell composition (reference based),batch effects	Beta Values	years	Illumina HumanMethylation450	Whole blood	NA	2338	2	Children	Both	cg07405259	chr10:134072130	10	134072130	STK32C	Island	0.0014	NA	1.9e-07	NA	33450751_Mulder-RH_age_model_2_at_9y_with_age_as_a_random_effect
Mulder RH	ALSPAC,Generation R	33450751	2021-01-25	age	EFO_0000246	Model 1 with age as a random effect	http://epidelta.mrcieu.ac.uk/	DNA methylation	age	sex,gestational age,cohort,cell composition (reference based),batch effects	Beta Values	years	Illumina HumanMethylation450	Whole blood	NA	2338	2	Children	Both	cg25238189	chr10:134096650	10	134096650	STK32C	South shore	0.00076	NA	1.9e-07	NA	33450751_Mulder-RH_age_model_1_with_age_as_a_random_effect
Mulder RH	ALSPAC,Generation R	33450751	2021-01-25	age	EFO_0000246	Model 1 with age as a random effect	http://epidelta.mrcieu.ac.uk/	DNA methylation	age	sex,gestational age,cohort,cell composition (reference based),batch effects	Beta Values	years	Illumina HumanMethylation450	Whole blood	NA	2338	2	Children	Both	cg07080019	chr10:134036804	10	134036804	STK32C	North shelf	0.0018	NA	2.4e-07	NA	33450751_Mulder-RH_age_model_1_with_age_as_a_random_effect
Bohlin J	NA	27717397	2016-10-07	Gestational age	EFO_0005112	Last menstrual period-estimated gestational age	Table S2	DNA methylation	Gestational age	Offspring sex, maternal age, maternal smoking, study design, caesarean section, cell composition	Beta values	days	Illumina HumanMethylation450	Cord blood	NA	1068	1	Infants	Both	cg05459190	chr10:134110326	10	134110326	STK32C	Open sea	-0.000616	0.000119	2.64e-07	-	27717397_gestational_age_last_menstrual_periodestimated_gestational_age
Mulder RH	ALSPAC,Generation R	33450751	2021-01-25	sex	PATO_0000047	Discovery	http://epidelta.mrcieu.ac.uk/	DNA methylation	sex	gestational age,cohort,cell composition (reference based),batch effects	Beta Values	NA	Illumina HumanMethylation450	Whole blood	NA	2338	2	Children	Both	cg10915716	chr10:134120448	10	134120448	STK32C	Island	-0.0075	0.0014	2.7e-07	NA	33450751_Mulder-RH_sex_discovery
De Jager PL	NA	25129075	2014-08-17	Alzheimers disease	EFO_0000249, EFO_0006801	Discovery	Table S2	Alzheimers disease	DNA methylation	Age, sex, batch	NA	Beta values	Illumina HumanMethylation450	Cerebral cortex	NA	708	2	Geriatrics	Both	cg25917732	chr10:134038395	10	134038395	STK32C	North shore	-17.5	34127	2.93e-07	-	25129075_alzheimers_disease_discovery
Mulder RH	ALSPAC,Generation R	33450751	2021-01-25	age	EFO_0000246	Model 1 with age as a random effect	http://epidelta.mrcieu.ac.uk/	DNA methylation	age	sex,gestational age,cohort,cell composition (reference based),batch effects	Beta Values	years	Illumina HumanMethylation450	Whole blood	NA	2338	2	Children	Both	cg09169014	chr10:134064112	10	134064112	STK32C	Open sea	0.0019	NA	3.3e-07	NA	33450751_Mulder-RH_age_model_1_with_age_as_a_random_effect
Mulder RH	ALSPAC,Generation R	33450751	2021-01-25	age	EFO_0000246	Model 1 with age as a fixed effect	http://epidelta.mrcieu.ac.uk/	DNA methylation	age	sex,gestational age,cohort,cell composition (reference based),batch effects	Beta Values	years	Illumina HumanMethylation450	Whole blood	NA	2338	2	Children	Both	cg02139338	chr10:134108333	10	134108333	STK32C	Open sea	0.0011	0.00022	3.8e-07	NA	33450751_Mulder-RH_age_model_1_with_age_as_a_fixed_effect
Mulder RH	ALSPAC,Generation R	33450751	2021-01-25	age	EFO_0000246	Model 1 with age as a fixed effect	http://epidelta.mrcieu.ac.uk/	DNA methylation	age	sex,gestational age,cohort,cell composition (reference based),batch effects	Beta Values	years	Illumina HumanMethylation450	Whole blood	NA	2338	2	Children	Both	cg23651707	chr10:134072192	10	134072192	STK32C	Island	-0.0011	0.00022	3.8e-07	NA	33450751_Mulder-RH_age_model_1_with_age_as_a_fixed_effect
Robert F. Hillary	Generation Scotland	doi.org/10.1101/2023.11.02.23298000	Nov 3, 2023	C-reactive protein (CRP) levels	NA	Basic model	NA	C-reactive protein (CRP) levels	DNA methylation	Age, Sex, Cell composition (reference based), Batch effects	mg/L	Beta values	Illumina HumanMethylationEPIC	Whole blood	NA	17936	1	Adults	Both	cg10236254	chr10:134051727	10	134051727	STK32C	Open sea	0.77	0.152	4.1e-07	Basic_Model	Robert-F.-Hillary_c-reactive_protein__crp__levels_basic_model
Battram T	GEO	27886173	2020-09-15	Crohn's disease	EFO_0000384	EWAS Catalog re-analysis of GEO data. GEO accession ID is GSE87640	NA	DNA methylation	Crohn's disease	Batch effects, cell composition (reference free)	Beta Values	NA	Illumina HumanMethylation450	Whole blood	NA	161	1	Adults	Both	cg00485391	chr10:134095982	10	134095982	STK32C	South shore	0.0217	0.0041	4.4e-07	NA	27886173_Battram-T_crohn_s_disease_ewas_catalog_re-analysis_of_geo_data__geo_accession_id_is_gse87640
Mulder RH	ALSPAC,Generation R	33450751	2021-01-25	age	EFO_0000246	Model 1 with age as a random effect	http://epidelta.mrcieu.ac.uk/	DNA methylation	age	sex,gestational age,cohort,cell composition (reference based),batch effects	Beta Values	years	Illumina HumanMethylation450	Whole blood	NA	2338	2	Children	Both	cg04319685	chr10:134021501	10	134021501	STK32C	South shore	0.00091	NA	4.4e-07	NA	33450751_Mulder-RH_age_model_1_with_age_as_a_random_effect
Mulder RH	ALSPAC,Generation R	33450751	2021-01-25	age	EFO_0000246	Model 2 at 6y with age as a fixed effect	http://epidelta.mrcieu.ac.uk/	DNA methylation	age	sex,gestational age,cohort,cell composition (reference based),batch effects	Beta Values	years	Illumina HumanMethylation450	Whole blood	NA	2338	2	Children	Both	cg13432205	chr10:134079311	10	134079311	STK32C	Open sea	-0.0045	0.00089	4.4e-07	NA	33450751_Mulder-RH_age_model_2_at_6y_with_age_as_a_fixed_effect
Mulder RH	ALSPAC,Generation R	33450751	2021-01-25	age	EFO_0000246	Model 1 with age as a random effect	http://epidelta.mrcieu.ac.uk/	DNA methylation	age	sex,gestational age,cohort,cell composition (reference based),batch effects	Beta Values	years	Illumina HumanMethylation450	Whole blood	NA	2338	2	Children	Both	cg07284558	chr10:134122421	10	134122421	STK32C	Island	0.0012	NA	4.9e-07	NA	33450751_Mulder-RH_age_model_1_with_age_as_a_random_effect
Mulder RH	ALSPAC,Generation R	33450751	2021-01-25	age	EFO_0000246	Model 1 with age as a fixed effect	http://epidelta.mrcieu.ac.uk/	DNA methylation	age	sex,gestational age,cohort,cell composition (reference based),batch effects	Beta Values	years	Illumina HumanMethylation450	Whole blood	NA	2338	2	Children	Both	cg03435248	chr10:134079425	10	134079425	STK32C	Open sea	-0.00051	0.0001	5e-07	NA	33450751_Mulder-RH_age_model_1_with_age_as_a_fixed_effect
Mulder RH	ALSPAC,Generation R	33450751	2021-01-25	age	EFO_0000246	Model 2 at 9y with age as a random effect	http://epidelta.mrcieu.ac.uk/	DNA methylation	age	sex,gestational age,cohort,cell composition (reference based),batch effects	Beta Values	years	Illumina HumanMethylation450	Whole blood	NA	2338	2	Children	Both	cg02274361	chr10:134041653	10	134041653	STK32C	Island	0.0024	NA	5.5e-07	NA	33450751_Mulder-RH_age_model_2_at_9y_with_age_as_a_random_effect
Robert F. Hillary	Generation Scotland	doi.org/10.1101/2023.11.02.23298000	Nov 3, 2023	C-reactive protein (CRP) levels	NA	Fully-adjusted model	NA	C-reactive protein (CRP) levels	DNA methylation	Age, Sex, Smoking, Cell composition (reference based), Batch effects, Ancestry (genomic PCs), Body mass index, Socio-economic position, Education, Alcohol consumption	mg/L	Beta values	Illumina HumanMethylationEPIC	Whole blood	NA	14040	1	Adults	Both	cg26298192	chr10:134066014	10	134066014	STK32C	Open sea	2025-05-01	0.307	5.5e-07	Fully_Adjusted_Model	Robert-F.-Hillary_c-reactive_protein__crp__levels_fully-adjusted_model
Robert F. Hillary	Generation Scotland	doi.org/10.1101/2023.11.02.23298000	Nov 3, 2023	C-reactive protein (CRP) levels	NA	Basic model	NA	C-reactive protein (CRP) levels	DNA methylation	Age, Sex, Cell composition (reference based), Batch effects	mg/L	Beta values	Illumina HumanMethylationEPIC	Whole blood	NA	17936	1	Adults	Both	cg07147614	chr10:134095646	10	134095646	STK32C	Island	2	0.395	5.9e-07	Basic_Model	Robert-F.-Hillary_c-reactive_protein__crp__levels_basic_model
Mulder RH	ALSPAC,Generation R	33450751	2021-01-25	age	EFO_0000246	Model 2 at 9y with age as a random effect	http://epidelta.mrcieu.ac.uk/	DNA methylation	age	sex,gestational age,cohort,cell composition (reference based),batch effects	Beta Values	years	Illumina HumanMethylation450	Whole blood	NA	2338	2	Children	Both	cg11201761	chr10:134088053	10	134088053	STK32C	Open sea	0.0032	NA	6.4e-07	NA	33450751_Mulder-RH_age_model_2_at_9y_with_age_as_a_random_effect
Mulder RH	ALSPAC,Generation R	33450751	2021-01-25	age	EFO_0000246	Model 1 with age as a fixed effect	http://epidelta.mrcieu.ac.uk/	DNA methylation	age	sex,gestational age,cohort,cell composition (reference based),batch effects	Beta Values	years	Illumina HumanMethylation450	Whole blood	NA	2338	2	Children	Both	cg10336792	chr10:134115227	10	134115227	STK32C	Open sea	-0.001	0.00021	8.1e-07	NA	33450751_Mulder-RH_age_model_1_with_age_as_a_fixed_effect
Mulder RH	ALSPAC,Generation R	33450751	2021-01-25	age	EFO_0000246	Model 2 at 9y with age as a random effect	http://epidelta.mrcieu.ac.uk/	DNA methylation	age	sex,gestational age,cohort,cell composition (reference based),batch effects	Beta Values	years	Illumina HumanMethylation450	Whole blood	NA	2338	2	Children	Both	cg14295526	chr10:134113511	10	134113511	STK32C	Open sea	0.0048	NA	8.5e-07	NA	33450751_Mulder-RH_age_model_2_at_9y_with_age_as_a_random_effect
Mulder RH	ALSPAC,Generation R	33450751	2021-01-25	age	EFO_0000246	Model 1 with age as a random effect	http://epidelta.mrcieu.ac.uk/	DNA methylation	age	sex,gestational age,cohort,cell composition (reference based),batch effects	Beta Values	years	Illumina HumanMethylation450	Whole blood	NA	2338	2	Children	Both	cg19175226	chr10:134113432	10	134113432	STK32C	Open sea	0.00087	NA	8.5e-07	NA	33450751_Mulder-RH_age_model_1_with_age_as_a_random_effect
Sikdar S	CHARGE	31536415	2019-09-19	Smoking	EFO_0009115, EFO_0006527, EFO_0004318	random effects meta-analysis	Table S2	DNA methylation	Smoking	Age, sex, cell composition (reference based), batch effects	Beta Values	NA	Illumina HumanMethylation450	Whole blood, CD4+ T cells, CD14+ monocytes	NA	15907	16	Adults	Both	cg10825471	chr10:134122566	10	134122566	STK32C	South shore	-0.00491	0.001	8.7e-07	NA	31536415_Sikdar-S_smoking_random_effects_meta-analysis
Mulder RH	ALSPAC,Generation R	33450751	2021-01-25	age	EFO_0000246	Model 1 with age as a fixed effect	http://epidelta.mrcieu.ac.uk/	DNA methylation	age	sex,gestational age,cohort,cell composition (reference based),batch effects	Beta Values	years	Illumina HumanMethylation450	Whole blood	NA	2338	2	Children	Both	cg12661272	chr10:134054521	10	134054521	STK32C	Open sea	-0.00075	0.00015	9e-07	NA	33450751_Mulder-RH_age_model_1_with_age_as_a_fixed_effect
Mulder RH	ALSPAC,Generation R	33450751	2021-01-25	age	EFO_0000246	Model 2 at 9y with age as a random effect	http://epidelta.mrcieu.ac.uk/	DNA methylation	age	sex,gestational age,cohort,cell composition (reference based),batch effects	Beta Values	years	Illumina HumanMethylation450	Whole blood	NA	2338	2	Children	Both	cg03303006	chr10:134088170	10	134088170	STK32C	Open sea	0.0044	NA	9.4e-07	NA	33450751_Mulder-RH_age_model_2_at_9y_with_age_as_a_random_effect
Battram T	GEO	30602389	2020-09-15	Tissue	NA	EWAS Catalog re-analysis of GEO data. GEO accession ID is GSE124366. Tissue types are buccal epithelial cells and peripheral blood mononuclear cells	NA	DNA methylation	Tissue	Batch effects, cell composition (reference free)	Beta Values	NA	Illumina HumanMethylation450	Buccal cells and peripheral blood mononuclear cells	NA	215	1	Children	Both	cg14909329	chr10:134120029	10	134120029	STK32C	North shore	0.00644	0.00127	9.5e-07	NA	30602389_Battram-T_tissue_ewas_catalog_re-analysis_of_geo_data__geo_accession_id_is_gse124366__tissue_types_are_buccal_epithelial_cells_and_peripheral_blood_mononuclear_cells
Mulder RH	ALSPAC,Generation R	33450751	2021-01-25	age	EFO_0000246	Model 1 with age as a random effect	http://epidelta.mrcieu.ac.uk/	DNA methylation	age	sex,gestational age,cohort,cell composition (reference based),batch effects	Beta Values	years	Illumina HumanMethylation450	Whole blood	NA	2338	2	Children	Both	cg17267681	chr10:134071651	10	134071651	STK32C	North shore	0.00092	NA	1e-06	NA	33450751_Mulder-RH_age_model_1_with_age_as_a_random_effect
Gross AM	NA	27105112	2016-04-21	HIV infection	EFO_0000764	Discovery	Table S2	DNA methylation	HIV infection	Age, cell composition	NA	NA	Illumina HumanMethylation450	Whole blood	NA	181	1	Adults	Males	cg00355188	chr10:134053962	10	134053962	STK32C	Open sea	-1404105	0.2891	1.19e-06	-	27105112_hiv_infection_discovery
Battram T	GEO	27886173	2020-09-15	Crohn's disease	EFO_0000384	EWAS Catalog re-analysis of GEO data. GEO accession ID is GSE87640	NA	DNA methylation	Crohn's disease	Batch effects, cell composition (reference free)	Beta Values	NA	Illumina HumanMethylation450	Whole blood	NA	161	1	Adults	Both	cg02139338	chr10:134108333	10	134108333	STK32C	Open sea	-0.0255	0.00504	1.3e-06	NA	27886173_Battram-T_crohn_s_disease_ewas_catalog_re-analysis_of_geo_data__geo_accession_id_is_gse87640
Zhang L	ROSMAP, Mt. Sinai, London, Gasparoni	33902726	2021-04-26	Braak stage	EFO_0000249	Males	Table S3	DNA methylation	Braak stage	Age, Cell composition (reference based), Batch effects,	M values	NA	Illumina HumanMethylation450	Prefrontal cortex	NA	388	4	Geriatrics	Males	cg16106427	chr10:134045609	10	134045609	STK32C	South shelf	-0.17	0.035	1.3e-06	NA	33902726_Zhang-L_braak_stage_males
Zhang L	ROSMAP,Mt Sinai,London,Gasparoni	33257653	2020-11-30	alzheimers disease braak stage	EFO_0000249	Meta-analysis	Supplementary Data 1	DNA methylation	alzheimers disease braak stage	age, sex, cell composition (reference based), batch effects	Beta Values	Braak stage	Illumina HumanMethylation450	Prefrontal cortex	age 73-86	1030	4	Adults	Both	cg25917732	chr10:134038395	10	134038395	STK32C	North shore	-0.033	0.007	1.3e-06	NA	33257653_Zhang-L_alzheimers_disease_braak_stage_meta-analysis
Mulder RH	ALSPAC,Generation R	33450751	2021-01-25	age	EFO_0000246	Model 1 with age as a fixed effect	http://epidelta.mrcieu.ac.uk/	DNA methylation	age	sex,gestational age,cohort,cell composition (reference based),batch effects	Beta Values	years	Illumina HumanMethylation450	Whole blood	NA	2338	2	Children	Both	cg17555624	chr10:134053894	10	134053894	STK32C	Open sea	-0.00062	0.00013	1.4e-06	NA	33450751_Mulder-RH_age_model_1_with_age_as_a_fixed_effect
Mulder RH	ALSPAC,Generation R	33450751	2021-01-25	age	EFO_0000246	Model 1 with age as a fixed effect	http://epidelta.mrcieu.ac.uk/	DNA methylation	age	sex,gestational age,cohort,cell composition (reference based),batch effects	Beta Values	years	Illumina HumanMethylation450	Whole blood	NA	2338	2	Children	Both	cg19073447	chr10:134024191	10	134024191	STK32C	Open sea	-0.00066	0.00014	1.5e-06	NA	33450751_Mulder-RH_age_model_1_with_age_as_a_fixed_effect
Mulder RH	ALSPAC,Generation R	33450751	2021-01-25	age	EFO_0000246	Model 1 with age as a random effect	http://epidelta.mrcieu.ac.uk/	DNA methylation	age	sex,gestational age,cohort,cell composition (reference based),batch effects	Beta Values	years	Illumina HumanMethylation450	Whole blood	NA	2338	2	Children	Both	cg18233544	chr10:134046237	10	134046237	STK32C	Open sea	0.00077	NA	1.6e-06	NA	33450751_Mulder-RH_age_model_1_with_age_as_a_random_effect
Mulder RH	ALSPAC,Generation R	33450751	2021-01-25	age	EFO_0000246	Model 2 at 6y with age as a fixed effect	http://epidelta.mrcieu.ac.uk/	DNA methylation	age	sex,gestational age,cohort,cell composition (reference based),batch effects	Beta Values	years	Illumina HumanMethylation450	Whole blood	NA	2338	2	Children	Both	cg06078467	chr10:134050027	10	134050027	STK32C	Open sea	-0.0054	0.0011	1.9e-06	NA	33450751_Mulder-RH_age_model_2_at_6y_with_age_as_a_fixed_effect
Domingo-Relloso A	Strong Heart Study	32484362	2020-06-02	Smoking	EFO_0004318, EFO_0005671, EFO_0006527	Former vs never	Table S3	DNA methylation	Smoking	Age, sex, batch effects, body mass index, cell composition (reference based), ancestry (genomic PCs)	M Values	NA	Illumina HumanMethylationEPIC	Whole blood	NA	2325	1	Adults	Both	cg10825471	chr10:134122566	10	134122566	STK32C	South shore	-0.111	0.0232	1.9e-06	NA	32484362_Domingo-Relloso-A_smoking_former_vs_never
Mulder RH	ALSPAC,Generation R	33450751	2021-01-25	age	EFO_0000246	Model 2 at 9y with age as a random effect	http://epidelta.mrcieu.ac.uk/	DNA methylation	age	sex,gestational age,cohort,cell composition (reference based),batch effects	Beta Values	years	Illumina HumanMethylation450	Whole blood	NA	2338	2	Children	Both	cg16033410	chr10:134055144	10	134055144	STK32C	Open sea	0.0027	NA	1.9e-06	NA	33450751_Mulder-RH_age_model_2_at_9y_with_age_as_a_random_effect
Mulder RH	ALSPAC,Generation R	33450751	2021-01-25	age	EFO_0000246	Model 2 at 9y with age as a fixed effect	http://epidelta.mrcieu.ac.uk/	DNA methylation	age	sex,gestational age,cohort,cell composition (reference based),batch effects	Beta Values	years	Illumina HumanMethylation450	Whole blood	NA	2338	2	Children	Both	cg07284558	chr10:134122421	10	134122421	STK32C	Island	0.0046	0.00098	2e-06	NA	33450751_Mulder-RH_age_model_2_at_9y_with_age_as_a_fixed_effect
Mulder RH	ALSPAC,Generation R	33450751	2021-01-25	age	EFO_0000246	Model 1 with age as a fixed effect	http://epidelta.mrcieu.ac.uk/	DNA methylation	age	sex,gestational age,cohort,cell composition (reference based),batch effects	Beta Values	years	Illumina HumanMethylation450	Whole blood	NA	2338	2	Children	Both	cg11310017	chr10:134062078	10	134062078	STK32C	Open sea	-0.00087	0.00018	2.1e-06	NA	33450751_Mulder-RH_age_model_1_with_age_as_a_fixed_effect
Mulder RH	ALSPAC,Generation R	33450751	2021-01-25	age	EFO_0000246	Model 1 with age as a fixed effect	http://epidelta.mrcieu.ac.uk/	DNA methylation	age	sex,gestational age,cohort,cell composition (reference based),batch effects	Beta Values	years	Illumina HumanMethylation450	Whole blood	NA	2338	2	Children	Both	cg18775025	chr10:134095819	10	134095819	STK32C	Island	-0.00091	0.00019	2.2e-06	NA	33450751_Mulder-RH_age_model_1_with_age_as_a_fixed_effect
Singmann P	NA	26500701	2015-10-19	Sex	EFO_0001271	Meta-analysis	Additional file 2	DNA methylation	Sex	Age, smoking, alcohol consumption, body mass index, triglycerides, total leucocytes, high-density lipoprotein, low-density lipoprotein, physical activity, diabetes, myocardial infarction, cell composition, batch	Beta values	NA	Illumina HumanMethylation450	Whole blood	NA	1999	3	Adults	Both	cg10825471	chr10:134122566	10	134122566	STK32C	South shore	NA	NA	2.42e-06	-	26500701_sex_metaanalysis
Mulder RH	ALSPAC,Generation R	33450751	2021-01-25	age	EFO_0000246	Model 2 at 9y with age as a random effect	http://epidelta.mrcieu.ac.uk/	DNA methylation	age	sex,gestational age,cohort,cell composition (reference based),batch effects	Beta Values	years	Illumina HumanMethylation450	Whole blood	NA	2338	2	Children	Both	cg04051678	chr10:134049725	10	134049725	STK32C	Open sea	0.0054	NA	2.6e-06	NA	33450751_Mulder-RH_age_model_2_at_9y_with_age_as_a_random_effect
Zhang L	ROSMAP,Mt Sinai,London,Gasparoni	33257653	2020-11-30	alzheimers disease braak stage	EFO_0000249	Meta-analysis	Supplementary Data 1	DNA methylation	alzheimers disease braak stage	age, sex, cell composition (reference based), batch effects	Beta Values	Braak stage	Illumina HumanMethylation450	Prefrontal cortex	age 73-86	1030	4	Adults	Both	cg16106427	chr10:134045609	10	134045609	STK32C	South shelf	-0.05	0.011	2.6e-06	NA	33257653_Zhang-L_alzheimers_disease_braak_stage_meta-analysis
Liu C	CHARGE+	27843151	2016-11-15	Alcohol consumption per day	EFO_0007878, EFO_0004329	CD14+ monocytes	Table S7	DNA methylation	Alcohol consumption per day	Age, sex, body mass index, cell composition, batch	Beta values	g per day	Illumina HumanMethylation450	CD14+ monocytes	NA	1251	1	Adults	Both	cg04967200	chr10:134115376	10	134115376	STK32C	Open sea	-0.000247	5.2e-05	2.68e-06	-	27843151_alcohol_consumption_per_day_cd14_monocytes
Mulder RH	ALSPAC,Generation R	33450751	2021-01-25	age	EFO_0000246	Model 1 with age as a random effect	http://epidelta.mrcieu.ac.uk/	DNA methylation	age	sex,gestational age,cohort,cell composition (reference based),batch effects	Beta Values	years	Illumina HumanMethylation450	Whole blood	NA	2338	2	Children	Both	cg12257894	chr10:134036316	10	134036316	STK32C	North shelf	0.0011	NA	2.8e-06	NA	33450751_Mulder-RH_age_model_1_with_age_as_a_random_effect
Mulder RH	ALSPAC,Generation R	33450751	2021-01-25	age	EFO_0000246	Model 2 at 9y with age as a random effect	http://epidelta.mrcieu.ac.uk/	DNA methylation	age	sex,gestational age,cohort,cell composition (reference based),batch effects	Beta Values	years	Illumina HumanMethylation450	Whole blood	NA	2338	2	Children	Both	cg26866949	chr10:134054469	10	134054469	STK32C	Open sea	0.0024	NA	2.8e-06	NA	33450751_Mulder-RH_age_model_2_at_9y_with_age_as_a_random_effect
Singmann P	NA	26500701	2015-10-19	Sex	EFO_0001271	KORA F4	Additional file 2	DNA methylation	Sex	Age, smoking, alcohol consumption, body mass index, triglycerides, total leucocytes, high-density lipoprotein, low-density lipoprotein, physical activity, diabetes, myocardial infarction, cell composition, batch	Beta values	NA	Illumina HumanMethylation450	Whole blood	NA	1799	1	Adults	Both	cg04967200	chr10:134115376	10	134115376	STK32C	Open sea	NA	NA	3.22e-06	-	26500701_sex_kora_f4
Mulder RH	ALSPAC,Generation R	33450751	2021-01-25	age	EFO_0000246	Model 1 with age as a fixed effect	http://epidelta.mrcieu.ac.uk/	DNA methylation	age	sex,gestational age,cohort,cell composition (reference based),batch effects	Beta Values	years	Illumina HumanMethylation450	Whole blood	NA	2338	2	Children	Both	cg07053216	chr10:134034706	10	134034706	STK32C	Open sea	-0.00037	8.1e-05	3.3e-06	NA	33450751_Mulder-RH_age_model_1_with_age_as_a_fixed_effect
Jenny van Dongen	BIOS consortium, GoDMC	34584077	Sep 28, 2021	monozygotic twinning	NA	NA	supplemental table 3	DNA methylation	monozygotic twinning	Age, Sex, Smoking, Cell composition (reference free), Cell composition (reference based), Batch effects, Body mass index	Beta values	NA	Illumina HumanMethylation450	whole blood	we used 450k and EPIC. some cohorts measured the cell counts, others estimated the cell counts with a referenc-based method	5723	5	Adults (18-65 years)	Both	cg13221347	chr10:134062614	10	134062614	STK32C	Open sea	NA	NA	3.6e-06	NA	34584077_Jenny-van-Dongen_monozygotic_twinning
Mulder RH	ALSPAC,Generation R	33450751	2021-01-25	age	EFO_0000246	Model 1 with age as a random effect	http://epidelta.mrcieu.ac.uk/	DNA methylation	age	sex,gestational age,cohort,cell composition (reference based),batch effects	Beta Values	years	Illumina HumanMethylation450	Whole blood	NA	2338	2	Children	Both	cg01458105	chr10:134045514	10	134045514	STK32C	South shelf	0.002	NA	3.7e-06	NA	33450751_Mulder-RH_age_model_1_with_age_as_a_random_effect
Robert F. Hillary	Generation Scotland	doi.org/10.1101/2023.11.02.23298000	Nov 3, 2023	C-reactive protein (CRP) levels	NA	Basic model	NA	C-reactive protein (CRP) levels	DNA methylation	Age, Sex, Cell composition (reference based), Batch effects	mg/L	Beta values	Illumina HumanMethylationEPIC	Whole blood	NA	17936	1	Adults	Both	cg17997332	chr10:134022578	10	134022578	STK32C	South shelf	-1.4	0.308	4.4e-06	Basic_Model	Robert-F.-Hillary_c-reactive_protein__crp__levels_basic_model
Bohlin J	NA	27717397	2016-10-07	Gestational age	EFO_0005112	Last menstrual period-estimated gestational age	Table S2	DNA methylation	Gestational age	Offspring sex, maternal age, maternal smoking, study design, caesarean section, cell composition	Beta values	days	Illumina HumanMethylation450	Cord blood	NA	1068	1	Infants	Both	cg07147614	chr10:134095646	10	134095646	STK32C	Island	-0.000489	0.000106	4.47e-06	-	27717397_gestational_age_last_menstrual_periodestimated_gestational_age
Battram T	GEO	30602389	2020-09-15	Tissue	NA	EWAS Catalog re-analysis of GEO data. GEO accession ID is GSE124366. Tissue types are buccal epithelial cells and peripheral blood mononuclear cells	NA	DNA methylation	Tissue	Batch effects, cell composition (reference free)	Beta Values	NA	Illumina HumanMethylation450	Buccal cells and peripheral blood mononuclear cells	NA	215	1	Children	Both	cg02173030	chr10:134041506	10	134041506	STK32C	Island	0.00722	0.00153	4.6e-06	NA	30602389_Battram-T_tissue_ewas_catalog_re-analysis_of_geo_data__geo_accession_id_is_gse124366__tissue_types_are_buccal_epithelial_cells_and_peripheral_blood_mononuclear_cells
Mulder RH	ALSPAC,Generation R	33450751	2021-01-25	age	EFO_0000246	Model 1 with age as a fixed effect	http://epidelta.mrcieu.ac.uk/	DNA methylation	age	sex,gestational age,cohort,cell composition (reference based),batch effects	Beta Values	years	Illumina HumanMethylation450	Whole blood	NA	2338	2	Children	Both	cg23546855	chr10:134068039	10	134068039	STK32C	North shelf	-0.00016	3.4e-05	4.7e-06	NA	33450751_Mulder-RH_age_model_1_with_age_as_a_fixed_effect
Mulder RH	ALSPAC,Generation R	33450751	2021-01-25	age	EFO_0000246	Model 1 with age as a fixed effect	http://epidelta.mrcieu.ac.uk/	DNA methylation	age	sex,gestational age,cohort,cell composition (reference based),batch effects	Beta Values	years	Illumina HumanMethylation450	Whole blood	NA	2338	2	Children	Both	cg24950817	chr10:134119275	10	134119275	STK32C	North shore	-0.00072	0.00016	5e-06	NA	33450751_Mulder-RH_age_model_1_with_age_as_a_fixed_effect
Mulder RH	ALSPAC,Generation R	33450751	2021-01-25	age	EFO_0000246	Model 1 with age as a random effect	http://epidelta.mrcieu.ac.uk/	DNA methylation	age	sex,gestational age,cohort,cell composition (reference based),batch effects	Beta Values	years	Illumina HumanMethylation450	Whole blood	NA	2338	2	Children	Both	cg05493509	chr10:134041783	10	134041783	STK32C	Island	0.0011	NA	5.2e-06	NA	33450751_Mulder-RH_age_model_1_with_age_as_a_random_effect
Battram T	GEO	30602389	2020-09-15	Tissue	NA	EWAS Catalog re-analysis of GEO data. GEO accession ID is GSE124366. Tissue types are buccal epithelial cells and peripheral blood mononuclear cells	NA	DNA methylation	Tissue	Batch effects, cell composition (reference free)	Beta Values	NA	Illumina HumanMethylation450	Buccal cells and peripheral blood mononuclear cells	NA	215	1	Children	Both	cg19175226	chr10:134113432	10	134113432	STK32C	Open sea	-0.00891	0.0019	5.3e-06	NA	30602389_Battram-T_tissue_ewas_catalog_re-analysis_of_geo_data__geo_accession_id_is_gse124366__tissue_types_are_buccal_epithelial_cells_and_peripheral_blood_mononuclear_cells
Gadd DA	Generation Scotland	35945220	2022-07-31	DRAXIN protein levels (SeqId = 7084-1)	NA	SomaScan protein measurement	https://doi.org/10.5281/zenodo.6801458	DRAXIN protein levels (SeqId = 7084-1)	DNA methylation	Age, sex, pQTLs, batch effects, ancestry (genomic PCs), depression, cell composition (reference based), body mass index, smoking	NA	M values	Illumina HumanMethylationEPIC	Whole blood	Full UniProt name: Draxin	774	1	Adults (18-65 years)	Both	cg12735254	chr10:134062171	10	134062171	STK32C	Open sea	-0.47	0.103	5.8e-06	NA	Gadd-DA_draxin_protein_levels__seqid___7084-1__somascan_protein_measurement
Battram T	GEO	30602389	2020-09-15	Tissue	NA	EWAS Catalog re-analysis of GEO data. GEO accession ID is GSE124366. Tissue types are buccal epithelial cells and peripheral blood mononuclear cells	NA	DNA methylation	Tissue	Batch effects, cell composition (reference free)	Beta Values	NA	Illumina HumanMethylation450	Buccal cells and peripheral blood mononuclear cells	NA	215	1	Children	Both	cg19073447	chr10:134024191	10	134024191	STK32C	Open sea	0.00527	0.00114	6.4e-06	NA	30602389_Battram-T_tissue_ewas_catalog_re-analysis_of_geo_data__geo_accession_id_is_gse124366__tissue_types_are_buccal_epithelial_cells_and_peripheral_blood_mononuclear_cells
Robert F Hillary	Generation Scotland	10.1101/2023.01.10.23284387	2023-06-09	Prevalent COPD (Self-report)	NA	Basic model	https://doi.org/10.5281/zenodo.8021411	DNA methylation	Prevalent COPD (Self-report)	Age, Sex, Cell composition (reference based)	M values	NA	Illumina HumanMethylationEPIC	Whole blood		18078	1	Adults (18-65 years)	Both	cg26298192	chr10:134066014	10	134066014	STK32C	Open sea	0.064	0.01424	6.6e-06		Robert-F-Hillary_Prevalent_COPD_(Self-report)_Basic_model
Mulder RH	ALSPAC,Generation R	33450751	2021-01-25	age	EFO_0000246	Model 2 at 9y with age as a fixed effect	http://epidelta.mrcieu.ac.uk/	DNA methylation	age	sex,gestational age,cohort,cell composition (reference based),batch effects	Beta Values	years	Illumina HumanMethylation450	Whole blood	NA	2338	2	Children	Both	cg10915716	chr10:134120448	10	134120448	STK32C	Island	0.0035	0.00078	6.7e-06	NA	33450751_Mulder-RH_age_model_2_at_9y_with_age_as_a_fixed_effect
Mulder RH	ALSPAC,Generation R	33450751	2021-01-25	age	EFO_0000246	Model 2 at 9y with age as a random effect	http://epidelta.mrcieu.ac.uk/	DNA methylation	age	sex,gestational age,cohort,cell composition (reference based),batch effects	Beta Values	years	Illumina HumanMethylation450	Whole blood	NA	2338	2	Children	Both	cg07053216	chr10:134034706	10	134034706	STK32C	Open sea	0.0017	NA	7.2e-06	NA	33450751_Mulder-RH_age_model_2_at_9y_with_age_as_a_random_effect
Bohlin J	NA	27717397	2016-10-07	Gestational age	EFO_0005112	Ultrasound-estimated gestational age	Table S1	DNA methylation	Gestational age	Offspring sex, maternal age, maternal smoking, study design, caesarean section, cell composition	Beta values	days	Illumina HumanMethylation450	Cord blood	NA	1068	1	Infants	Both	cg10915716	chr10:134120448	10	134120448	STK32C	Island	-0.000409	9.1e-05	8.26e-06	-	27717397_gestational_age_ultrasoundestimated_gestational_age
Gadd DA	Generation Scotland	35945220	2022-07-31	GZMK protein levels (SeqId = 9545-156)	NA	SomaScan protein measurement	https://doi.org/10.5281/zenodo.6801458	GZMK protein levels (SeqId = 9545-156)	DNA methylation	Age, sex, pQTLs, batch effects, ancestry (genomic PCs), depression, cell composition (reference based), body mass index, smoking	NA	M values	Illumina HumanMethylationEPIC	Whole blood	Full UniProt name: Granzyme K	774	1	Adults (18-65 years)	Both	cg06318478	chr10:134086042	10	134086042	STK32C	Open sea	-0.81	0.182	8.4e-06	NA	Gadd-DA_gzmk_protein_levels__seqid___9545-156__somascan_protein_measurement
Robert F. Hillary	Generation Scotland	doi.org/10.1101/2023.11.02.23298000	Nov 3, 2023	C-reactive protein (CRP) levels	NA	Basic model	NA	C-reactive protein (CRP) levels	DNA methylation	Age, Sex, Cell composition (reference based), Batch effects	mg/L	Beta values	Illumina HumanMethylationEPIC	Whole blood	NA	17936	1	Adults	Both	cg17267681	chr10:134071651	10	134071651	STK32C	North shore	-1.6	0.372	9.2e-06	Basic_Model	Robert-F.-Hillary_c-reactive_protein__crp__levels_basic_model
Mulder RH	ALSPAC,Generation R	33450751	2021-01-25	age	EFO_0000246	Model 2 at 6y with age as a fixed effect	http://epidelta.mrcieu.ac.uk/	DNA methylation	age	sex,gestational age,cohort,cell composition (reference based),batch effects	Beta Values	years	Illumina HumanMethylation450	Whole blood	NA	2338	2	Children	Both	cg05225883	chr10:134043755	10	134043755	STK32C	South shore	0.0059	0.0013	9.9e-06	NA	33450751_Mulder-RH_age_model_2_at_6y_with_age_as_a_fixed_effect
Tan Q	Middle<U+2010>aged Danish Twins (MADT)	34427971	Aug 24, 2021	Age	EFO_0000246	Discovery	Table S1	DNA methylation	Age	Cell composition (reference based)	M values	years	Illumina HumanMethylation450	Whole blood	NA	492	1	Geriatrics	Males	cg27173819	chr10:134043635	10	134043635	STK32C	South shore	0.0177	0.00387	1e-05	NA	34427971_Tan-Q_age_discovery
Robert F Hillary	Generation Scotland	10.1101/2023.01.10.23284387	2023-06-09	Incident Type 2 Diabetes	NA	Basic model	https://doi.org/10.5281/zenodo.8021411	DNA methylation	Incident Type 2 Diabetes	Age, Sex, Cell composition (reference based)	M values	NA	Illumina HumanMethylationEPIC	Whole blood		17749	1	Adults (18-65 years)	Both	cg06078467	chr10:134050027	10	134050027	STK32C	Open sea	0.037	0.00838	1.1e-05		Robert-F-Hillary_Incident_Type_2_Diabetes_Basic_model
Gross AM	NA	27105112	2016-04-21	HIV infection	EFO_0000764	Discovery	Table S2	DNA methylation	HIV infection	Age, cell composition	NA	NA	Illumina HumanMethylation450	Whole blood	NA	181	1	Adults	Males	cg18962077	chr10:134095934	10	134095934	STK32C	South shore	-1037391	0.2362	1.13e-05	-	27105112_hiv_infection_discovery
Singmann P	NA	26500701	2015-10-19	Sex	EFO_0001271	KORA F4	Additional file 2	DNA methylation	Sex	Age, smoking, alcohol consumption, body mass index, triglycerides, total leucocytes, high-density lipoprotein, low-density lipoprotein, physical activity, diabetes, myocardial infarction, cell composition, batch	Beta values	NA	Illumina HumanMethylation450	Whole blood	NA	1799	1	Adults	Both	cg06937617	chr10:134043362	10	134043362	STK32C	South shore	NA	NA	1.17e-05	-	26500701_sex_kora_f4
Mulder RH	ALSPAC,Generation R	33450751	2021-01-25	age	EFO_0000246	Model 2 at 9y with age as a fixed effect	http://epidelta.mrcieu.ac.uk/	DNA methylation	age	sex,gestational age,cohort,cell composition (reference based),batch effects	Beta Values	years	Illumina HumanMethylation450	Whole blood	NA	2338	2	Children	Both	cg04251911	chr10:134119061	10	134119061	STK32C	North shore	-0.0087	0.002	1.2e-05	NA	33450751_Mulder-RH_age_model_2_at_9y_with_age_as_a_fixed_effect
Kazmi N	PACE	31230546	2019-06-24	Preeclampsia	EFO_0000668	Meta analysis unadjusted model	Table S5	DNA methylation	Preeclampsia	Cell composition (reference based), batch effects, age, smoking, parity, diabetes, body mass index, sex	Beta Values	NA	Illumina HumanMethylation450	Cord blood	NA	3460	6	Infants	Both	cg00668212	chr10:134066136	10	134066136	STK32C	Open sea	0.0234	0.0054	1.3e-05	NA	31230546_Kazmi-N_preeclampsia_meta_analysis_unadjusted_model
Mulder RH	ALSPAC,Generation R	33450751	2021-01-25	sex	PATO_0000047	Discovery	http://epidelta.mrcieu.ac.uk/	DNA methylation	sex	gestational age,cohort,cell composition (reference based),batch effects	Beta Values	NA	Illumina HumanMethylation450	Whole blood	NA	2338	2	Children	Both	cg14897419	chr10:134121413	10	134121413	STK32C	Island	-0.00058	0.00013	1.3e-05	NA	33450751_Mulder-RH_sex_discovery
Mulder RH	ALSPAC,Generation R	33450751	2021-01-25	age	EFO_0000246	Model 1 with age as a fixed effect	http://epidelta.mrcieu.ac.uk/	DNA methylation	age	sex,gestational age,cohort,cell composition (reference based),batch effects	Beta Values	years	Illumina HumanMethylation450	Whole blood	NA	2338	2	Children	Both	cg16123707	chr10:134049802	10	134049802	STK32C	Open sea	-0.0009	0.00021	1.3e-05	NA	33450751_Mulder-RH_age_model_1_with_age_as_a_fixed_effect
Robert F Hillary	Generation Scotland	10.1101/2023.01.10.23284387	2023-06-09	Prevalent Breast Cancer (Self-report)	NA	Basic model	https://doi.org/10.5281/zenodo.8021411	DNA methylation	Prevalent Breast Cancer (Self-report)	Age, Cell composition (reference based)	M values	NA	Illumina HumanMethylationEPIC	Whole blood		10650	1	Adults (18-65 years)	Females	cg05493509	chr10:134041783	10	134041783	STK32C	Island	0.08	0.0185	1.4e-05		Robert-F-Hillary_Prevalent_Breast_Cancer_(Self-report)_Basic_model
Mulder RH	ALSPAC,Generation R	33450751	2021-01-25	age	EFO_0000246	Model 1 with age as a random effect	http://epidelta.mrcieu.ac.uk/	DNA methylation	age	sex,gestational age,cohort,cell composition (reference based),batch effects	Beta Values	years	Illumina HumanMethylation450	Whole blood	NA	2338	2	Children	Both	cg17814014	chr10:134119998	10	134119998	STK32C	North shore	0.00095	NA	1.4e-05	NA	33450751_Mulder-RH_age_model_1_with_age_as_a_random_effect
Mulder RH	ALSPAC,Generation R	33450751	2021-01-25	age	EFO_0000246	Model 1 with age as a random effect	http://epidelta.mrcieu.ac.uk/	DNA methylation	age	sex,gestational age,cohort,cell composition (reference based),batch effects	Beta Values	years	Illumina HumanMethylation450	Whole blood	NA	2338	2	Children	Both	cg16033410	chr10:134055144	10	134055144	STK32C	Open sea	0.00071	NA	1.5e-05	NA	33450751_Mulder-RH_age_model_1_with_age_as_a_random_effect
Kashima K	NA	33564054	2021-02-09	gestational age	EFO_0005112	NA	Supplementary Table 6	DNA methylation	gestational age	sex, batch effects, cell composition (reference based), cesarean section, maternal pre-pregnancy bmi, maternal smoking before pregnancy, chorioamnionitis, idiopathic premature rupture of the membrane, preeclampsia	Beta Values	weeks	Illumina HumanMethylation450	Cord blood	NA	110	1	Infants	Both	cg02139338	chr10:134108333	10	134108333	STK32C	Open sea	0.0053	0.0012	1.8e-05	NA	33564054_Kashima-K_gestational_age
Mulder RH	ALSPAC,Generation R	33450751	2021-01-25	age	EFO_0000246	Model 1 with age as a fixed effect	http://epidelta.mrcieu.ac.uk/	DNA methylation	age	sex,gestational age,cohort,cell composition (reference based),batch effects	Beta Values	years	Illumina HumanMethylation450	Whole blood	NA	2338	2	Children	Both	cg03351491	chr10:134117359	10	134117359	STK32C	North shelf	-0.00044	0.0001	1.8e-05	NA	33450751_Mulder-RH_age_model_1_with_age_as_a_fixed_effect
NatriI H	NA	32453742	2020-05-26	Papuan ancestry	HANCESTRO_0304, HANCESTRO	NA	Supplementary Table 6	DNA methylation	Papuan ancestry	batch effects, age, cell composition (reference free)	Beta Values	NA	Illumina HumanMethylationEPIC	Whole blood	NA	116	1	Adults	Both	cg25197240	chr10:134073863	10	134073863	STK32C	South shore	NA	NA	1.8e-05	NA	32453742_NatriI-H_papuan_ancestry
Battram T	GEO	30602389	2020-09-15	Tissue	NA	EWAS Catalog re-analysis of GEO data. GEO accession ID is GSE124366. Tissue types are buccal epithelial cells and peripheral blood mononuclear cells	NA	DNA methylation	Tissue	Batch effects, cell composition (reference free)	Beta Values	NA	Illumina HumanMethylation450	Buccal cells and peripheral blood mononuclear cells	NA	215	1	Children	Both	cg07513392	chr10:134096014	10	134096014	STK32C	South shore	0.01216	0.00277	1.9e-05	NA	30602389_Battram-T_tissue_ewas_catalog_re-analysis_of_geo_data__geo_accession_id_is_gse124366__tissue_types_are_buccal_epithelial_cells_and_peripheral_blood_mononuclear_cells
Mulder RH	ALSPAC,Generation R	33450751	2021-01-25	age	EFO_0000246	Model 2 at 9y with age as a random effect	http://epidelta.mrcieu.ac.uk/	DNA methylation	age	sex,gestational age,cohort,cell composition (reference based),batch effects	Beta Values	years	Illumina HumanMethylation450	Whole blood	NA	2338	2	Children	Both	cg08867390	chr10:134068305	10	134068305	STK32C	North shelf	0.0045	NA	1.9e-05	NA	33450751_Mulder-RH_age_model_2_at_9y_with_age_as_a_random_effect
Battram T	GEO	23177740	2020-09-15	Age	EFO_0000246	EWAS Catalog re-analysis of GEO data. GEO accession ID is GSE40279	NA	DNA methylation	Age	Batch effects, cell composition (reference free)	Beta Values	Years	Illumina HumanMethylation450	Whole blood	NA	656	1	Adults	Both	cg10915716	chr10:134120448	10	134120448	STK32C	Island	-0.00037	8.7e-05	2.1e-05	NA	23177740_Battram-T_age_ewas_catalog_re-analysis_of_geo_data__geo_accession_id_is_gse40279
Gross AM	NA	27105112	2016-04-21	HIV infection	EFO_0000764	Discovery	Table S2	DNA methylation	HIV infection	Age, cell composition	NA	NA	Illumina HumanMethylation450	Whole blood	NA	181	1	Adults	Males	cg07971636	chr10:134121577	10	134121577	STK32C	Island	0.927872	0.2184	2.15e-05	-	27105112_hiv_infection_discovery
Kazmi N	PACE	31230546	2019-06-24	Preeclampsia	EFO_0000668	Meta analysis unadjusted model	Table S5	DNA methylation	Preeclampsia	Cell composition (reference based), batch effects, age, smoking, parity, diabetes, body mass index, sex	Beta Values	NA	Illumina HumanMethylation450	Cord blood	NA	3460	6	Infants	Both	cg07147614	chr10:134095646	10	134095646	STK32C	Island	0.0219	0.0052	2.5e-05	NA	31230546_Kazmi-N_preeclampsia_meta_analysis_unadjusted_model
Mulder RH	ALSPAC,Generation R	33450751	2021-01-25	age	EFO_0000246	Model 2 at 9y with age as a fixed effect	http://epidelta.mrcieu.ac.uk/	DNA methylation	age	sex,gestational age,cohort,cell composition (reference based),batch effects	Beta Values	years	Illumina HumanMethylation450	Whole blood	NA	2338	2	Children	Both	cg09124518	chr10:134119682	10	134119682	STK32C	North shore	-0.0048	0.0011	2.5e-05	NA	33450751_Mulder-RH_age_model_2_at_9y_with_age_as_a_fixed_effect
Battram T	GEO	27886173	2020-09-15	Crohn's disease	EFO_0000384	EWAS Catalog re-analysis of GEO data. GEO accession ID is GSE87640	NA	DNA methylation	Crohn's disease	Batch effects, cell composition (reference free)	Beta Values	NA	Illumina HumanMethylation450	Whole blood	NA	161	1	Adults	Both	cg10915716	chr10:134120448	10	134120448	STK32C	Island	0.0154	0.00353	2.5e-05	NA	27886173_Battram-T_crohn_s_disease_ewas_catalog_re-analysis_of_geo_data__geo_accession_id_is_gse87640
Gross AM	NA	27105112	2016-04-21	HIV infection	EFO_0000764	Discovery	Table S2	DNA methylation	HIV infection	Age, cell composition	NA	NA	Illumina HumanMethylation450	Whole blood	NA	181	1	Adults	Males	cg10361585	chr10:134023529	10	134023529	STK32C	South shelf	-0.88837	0.2113	2.61e-05	-	27105112_hiv_infection_discovery
Bohlin J	NA	27717397	2016-10-07	Gestational age	EFO_0005112	Last menstrual period-estimated gestational age	Table S2	DNA methylation	Gestational age	Offspring sex, maternal age, maternal smoking, study design, caesarean section, cell composition	Beta values	days	Illumina HumanMethylation450	Cord blood	NA	1068	1	Infants	Both	cg12737660	chr10:134053802	10	134053802	STK32C	Open sea	0.000276	6.5e-05	2.63e-05	-	27717397_gestational_age_last_menstrual_periodestimated_gestational_age
Mulder RH	ALSPAC,Generation R	33450751	2021-01-25	age	EFO_0000246	Model 2 at 9y with age as a random effect	http://epidelta.mrcieu.ac.uk/	DNA methylation	age	sex,gestational age,cohort,cell composition (reference based),batch effects	Beta Values	years	Illumina HumanMethylation450	Whole blood	NA	2338	2	Children	Both	cg25238189	chr10:134096650	10	134096650	STK32C	South shore	0.0023	NA	2.7e-05	NA	33450751_Mulder-RH_age_model_2_at_9y_with_age_as_a_random_effect
Svane AM	Danish Twin Register, Longitudinal Study of Aging Danish Twins, Middle Aged Danish Twins Study	29419728	2018-02-08	Mortality	EFO_0004352	Discovery Cox regression	Table S1	DNA methylation	Mortality	Sex, age, cohort, twin pairing	Beta Values	NA	Illumina HumanMethylation450	Whole blood	Analysis of twins	870	20	Geriatrics	Both	cg27642928	chr10:134088195	10	134088195	STK32C	Open sea	-0.22	0.052	2.8e-05	NA	29419728_Svane-AM_mortality_discovery_cox_regression
Gadd DA	Generation Scotland	35945220	2022-07-31	GZMH protein levels (SeqId = 3373-5)	NA	SomaScan protein measurement	https://doi.org/10.5281/zenodo.6801458	GZMH protein levels (SeqId = 3373-5)	DNA methylation	Age, sex, pQTLs, batch effects, ancestry (genomic PCs), depression, cell composition (reference based), body mass index, smoking	NA	M values	Illumina HumanMethylationEPIC	Whole blood	Full UniProt name: Granzyme H	774	1	Adults (18-65 years)	Both	cg10236254	chr10:134051727	10	134051727	STK32C	Open sea	0.514	0.123	2.8e-05	NA	Gadd-DA_gzmh_protein_levels__seqid___3373-5__somascan_protein_measurement
Gadd DA	Generation Scotland	35945220	2022-07-31	RAB27A protein levels (SeqId = 9504-19)	NA	SomaScan protein measurement	https://doi.org/10.5281/zenodo.6801458	RAB27A protein levels (SeqId = 9504-19)	DNA methylation	Age, sex, pQTLs, batch effects, ancestry (genomic PCs), depression, cell composition (reference based), body mass index, smoking	NA	M values	Illumina HumanMethylationEPIC	Whole blood	Full UniProt name: Ras-related protein Rab-27A	774	1	Adults (18-65 years)	Both	cg06318478	chr10:134086042	10	134086042	STK32C	Open sea	-0.76	0.182	3e-05	NA	Gadd-DA_rab27a_protein_levels__seqid___9504-19__somascan_protein_measurement
Battram T	GEO	30602389	2020-09-15	Tissue	NA	EWAS Catalog re-analysis of GEO data. GEO accession ID is GSE124366. Tissue types are buccal epithelial cells and peripheral blood mononuclear cells	NA	DNA methylation	Tissue	Batch effects, cell composition (reference free)	Beta Values	NA	Illumina HumanMethylation450	Buccal cells and peripheral blood mononuclear cells	NA	215	1	Children	Both	cg26323374	chr10:134085887	10	134085887	STK32C	Open sea	-0.00871	0.00204	3.1e-05	NA	30602389_Battram-T_tissue_ewas_catalog_re-analysis_of_geo_data__geo_accession_id_is_gse124366__tissue_types_are_buccal_epithelial_cells_and_peripheral_blood_mononuclear_cells
Robert F Hillary	Generation Scotland	10.1101/2023.01.10.23284387	2023-06-09	Incident Liver Cirrhosis	NA	Basic model	https://doi.org/10.5281/zenodo.8021411	DNA methylation	Incident Liver Cirrhosis	Age, Sex, Cell composition (reference based)	M values	NA	Illumina HumanMethylationEPIC	Whole blood		18325	1	Adults (18-65 years)	Both	cg10825471	chr10:134122566	10	134122566	STK32C	South shore	-0.0075	0.00179	3.2e-05		Robert-F-Hillary_Incident_Liver_Cirrhosis_Basic_model
Robert F Hillary	Generation Scotland	10.1101/2023.01.10.23284387	2023-06-09	Incident COPD	NA	Basic model	https://doi.org/10.5281/zenodo.8021411	DNA methylation	Incident COPD	Age, Sex, Cell composition (reference based)	M values	NA	Illumina HumanMethylationEPIC	Whole blood		17902	1	Adults (18-65 years)	Both	cg17267681	chr10:134071651	10	134071651	STK32C	North shore	-0.033	0.00788	3.2e-05		Robert-F-Hillary_Incident_COPD_Basic_model
Battram T	GEO	30602389	2020-09-15	Tissue	NA	EWAS Catalog re-analysis of GEO data. GEO accession ID is GSE124366. Tissue types are buccal epithelial cells and peripheral blood mononuclear cells	NA	DNA methylation	Tissue	Batch effects, cell composition (reference free)	Beta Values	NA	Illumina HumanMethylation450	Buccal cells and peripheral blood mononuclear cells	NA	215	1	Children	Both	cg25197240	chr10:134073863	10	134073863	STK32C	South shore	0.0269	0.00634	3.4e-05	NA	30602389_Battram-T_tissue_ewas_catalog_re-analysis_of_geo_data__geo_accession_id_is_gse124366__tissue_types_are_buccal_epithelial_cells_and_peripheral_blood_mononuclear_cells
Mulder RH	ALSPAC,Generation R	33450751	2021-01-25	age	EFO_0000246	Model 1 with age as a random effect	http://epidelta.mrcieu.ac.uk/	DNA methylation	age	sex,gestational age,cohort,cell composition (reference based),batch effects	Beta Values	years	Illumina HumanMethylation450	Whole blood	NA	2338	2	Children	Both	cg02945785	chr10:134024476	10	134024476	STK32C	Open sea	0.00093	NA	3.6e-05	NA	33450751_Mulder-RH_age_model_1_with_age_as_a_random_effect
Mulder RH	ALSPAC,Generation R	33450751	2021-01-25	age	EFO_0000246	Model 1 with age as a fixed effect	http://epidelta.mrcieu.ac.uk/	DNA methylation	age	sex,gestational age,cohort,cell composition (reference based),batch effects	Beta Values	years	Illumina HumanMethylation450	Whole blood	NA	2338	2	Children	Both	cg04827919	chr10:134103891	10	134103891	STK32C	Open sea	-0.00053	0.00013	3.6e-05	NA	33450751_Mulder-RH_age_model_1_with_age_as_a_fixed_effect
Mulder RH	ALSPAC,Generation R	33450751	2021-01-25	age	EFO_0000246	Model 1 with age as a random effect	http://epidelta.mrcieu.ac.uk/	DNA methylation	age	sex,gestational age,cohort,cell composition (reference based),batch effects	Beta Values	years	Illumina HumanMethylation450	Whole blood	NA	2338	2	Children	Both	cg02139338	chr10:134108333	10	134108333	STK32C	Open sea	0.0015	NA	3.7e-05	NA	33450751_Mulder-RH_age_model_1_with_age_as_a_random_effect
Battram T	GEO	30602389	2020-09-15	Tissue	NA	EWAS Catalog re-analysis of GEO data. GEO accession ID is GSE124366. Tissue types are buccal epithelial cells and peripheral blood mononuclear cells	NA	DNA methylation	Tissue	Batch effects, cell composition (reference free)	Beta Values	NA	Illumina HumanMethylation450	Buccal cells and peripheral blood mononuclear cells	NA	215	1	Children	Both	cg05184308	chr10:134094346	10	134094346	STK32C	North shore	0.01108	0.00262	3.7e-05	NA	30602389_Battram-T_tissue_ewas_catalog_re-analysis_of_geo_data__geo_accession_id_is_gse124366__tissue_types_are_buccal_epithelial_cells_and_peripheral_blood_mononuclear_cells
Mulder RH	ALSPAC,Generation R	33450751	2021-01-25	sex	PATO_0000047	Discovery	http://epidelta.mrcieu.ac.uk/	DNA methylation	sex	gestational age,cohort,cell composition (reference based),batch effects	Beta Values	NA	Illumina HumanMethylation450	Whole blood	NA	2338	2	Children	Both	cg12876537	chr10:134103607	10	134103607	STK32C	Open sea	0.012	0.0028	3.8e-05	NA	33450751_Mulder-RH_sex_discovery
Gadd DA	Generation Scotland	35945220	2022-07-31	CHMP2B protein levels (SeqId = 17350-13)	NA	SomaScan protein measurement	https://doi.org/10.5281/zenodo.6801458	CHMP2B protein levels (SeqId = 17350-13)	DNA methylation	Age, sex, pQTLs, batch effects, ancestry (genomic PCs), depression, cell composition (reference based), body mass index, smoking	NA	M values	Illumina HumanMethylationEPIC	Whole blood	Full UniProt name: Charged multivesicular body protein 2b	774	1	Adults (18-65 years)	Both	cg07287401	chr10:134054776	10	134054776	STK32C	Open sea	-0.77	0.188	4e-05	NA	Gadd-DA_chmp2b_protein_levels__seqid___17350-13__somascan_protein_measurement
Mulder RH	ALSPAC,Generation R	33450751	2021-01-25	age	EFO_0000246	Model 2 at 6y with age as a fixed effect	http://epidelta.mrcieu.ac.uk/	DNA methylation	age	sex,gestational age,cohort,cell composition (reference based),batch effects	Beta Values	years	Illumina HumanMethylation450	Whole blood	NA	2338	2	Children	Both	cg18233544	chr10:134046237	10	134046237	STK32C	Open sea	-0.0029	0.0007	4e-05	NA	33450751_Mulder-RH_age_model_2_at_6y_with_age_as_a_fixed_effect
Singmann P	NA	26500701	2015-10-19	Sex	EFO_0001271	KORA F4	Additional file 2	DNA methylation	Sex	Age, smoking, alcohol consumption, body mass index, triglycerides, total leucocytes, high-density lipoprotein, low-density lipoprotein, physical activity, diabetes, myocardial infarction, cell composition, batch	Beta values	NA	Illumina HumanMethylation450	Whole blood	NA	1799	1	Adults	Both	cg18233544	chr10:134046237	10	134046237	STK32C	Open sea	NA	NA	4.07e-05	-	26500701_sex_kora_f4
Gadd DA	Generation Scotland	35945220	2022-07-31	GZMK protein levels (SeqId = 9545-156)	NA	SomaScan protein measurement	https://doi.org/10.5281/zenodo.6801458	GZMK protein levels (SeqId = 9545-156)	DNA methylation	Age, sex, pQTLs, batch effects, ancestry (genomic PCs), depression, cell composition (reference based), body mass index, smoking	NA	M values	Illumina HumanMethylationEPIC	Whole blood	Full UniProt name: Granzyme K	774	1	Adults (18-65 years)	Both	cg10361585	chr10:134023529	10	134023529	STK32C	South shelf	-0.65	0.158	4.1e-05	NA	Gadd-DA_gzmk_protein_levels__seqid___9545-156__somascan_protein_measurement
Mulder RH	ALSPAC,Generation R	33450751	2021-01-25	sex	PATO_0000047	Discovery	http://epidelta.mrcieu.ac.uk/	DNA methylation	sex	gestational age,cohort,cell composition (reference based),batch effects	Beta Values	NA	Illumina HumanMethylation450	Whole blood	NA	2338	2	Children	Both	cg17844037	chr10:134117530	10	134117530	STK32C	North shelf	0.0085	0.0021	4.1e-05	NA	33450751_Mulder-RH_sex_discovery
Mulder RH	ALSPAC,Generation R	33450751	2021-01-25	age	EFO_0000246	Model 1 with age as a random effect	http://epidelta.mrcieu.ac.uk/	DNA methylation	age	sex,gestational age,cohort,cell composition (reference based),batch effects	Beta Values	years	Illumina HumanMethylation450	Whole blood	NA	2338	2	Children	Both	cg20372740	chr10:134040318	10	134040318	STK32C	Island	0.001	NA	4.1e-05	NA	33450751_Mulder-RH_age_model_1_with_age_as_a_random_effect
Mulder RH	ALSPAC,Generation R	33450751	2021-01-25	age	EFO_0000246	Model 2 at 9y with age as a random effect	http://epidelta.mrcieu.ac.uk/	DNA methylation	age	sex,gestational age,cohort,cell composition (reference based),batch effects	Beta Values	years	Illumina HumanMethylation450	Whole blood	NA	2338	2	Children	Both	cg04319685	chr10:134021501	10	134021501	STK32C	South shore	0.0029	NA	4.2e-05	NA	33450751_Mulder-RH_age_model_2_at_9y_with_age_as_a_random_effect
Battram T	GEO	30602389	2020-09-15	Tissue	NA	EWAS Catalog re-analysis of GEO data. GEO accession ID is GSE124366. Tissue types are buccal epithelial cells and peripheral blood mononuclear cells	NA	DNA methylation	Tissue	Batch effects, cell composition (reference free)	Beta Values	NA	Illumina HumanMethylation450	Buccal cells and peripheral blood mononuclear cells	NA	215	1	Children	Both	cg16652747	chr10:134062522	10	134062522	STK32C	Open sea	0.03403	0.00811	4.2e-05	NA	30602389_Battram-T_tissue_ewas_catalog_re-analysis_of_geo_data__geo_accession_id_is_gse124366__tissue_types_are_buccal_epithelial_cells_and_peripheral_blood_mononuclear_cells
Robert F. Hillary	Generation Scotland	doi.org/10.1101/2023.11.02.23298000	Nov 3, 2023	C-reactive protein (CRP) levels	NA	Basic model	NA	C-reactive protein (CRP) levels	DNA methylation	Age, Sex, Cell composition (reference based), Batch effects	mg/L	Beta values	Illumina HumanMethylationEPIC	Whole blood	NA	17936	1	Adults	Both	cg05493509	chr10:134041783	10	134041783	STK32C	Island	2025-06-01	0.38	4.3e-05	Basic_Model	Robert-F.-Hillary_c-reactive_protein__crp__levels_basic_model
Robert F Hillary	Generation Scotland	10.1101/2023.01.10.23284387	2023-06-09	Prevalent Breast Cancer (Self-report)	NA	Basic model	https://doi.org/10.5281/zenodo.8021411	DNA methylation	Prevalent Breast Cancer (Self-report)	Age, Cell composition (reference based)	M values	NA	Illumina HumanMethylationEPIC	Whole blood		10650	1	Adults (18-65 years)	Females	cg07400503	chr10:134110222	10	134110222	STK32C	Open sea	-0.054	0.0132	4.4e-05		Robert-F-Hillary_Prevalent_Breast_Cancer_(Self-report)_Basic_model
Robert F Hillary	Generation Scotland	10.1101/2023.01.10.23284387	2023-06-09	Prevalent Colorectal Cancer (Self-report)	NA	Basic model	https://doi.org/10.5281/zenodo.8021411	DNA methylation	Prevalent Colorectal Cancer (Self-report)	Age, Sex, Cell composition (reference based)	M values	NA	Illumina HumanMethylationEPIC	Whole blood		18055	1	Adults (18-65 years)	Both	cg10915716	chr10:134120448	10	134120448	STK32C	Island	-0.038	0.00919	4.4e-05		Robert-F-Hillary_Prevalent_Colorectal_Cancer_(Self-report)_Basic_model
Mulder RH	ALSPAC,Generation R	33450751	2021-01-25	age	EFO_0000246	Model 1 with age as a fixed effect	http://epidelta.mrcieu.ac.uk/	DNA methylation	age	sex,gestational age,cohort,cell composition (reference based),batch effects	Beta Values	years	Illumina HumanMethylation450	Whole blood	NA	2338	2	Children	Both	cg17389949	chr10:134116591	10	134116591	STK32C	North shelf	-0.00058	0.00014	4.5e-05	NA	33450751_Mulder-RH_age_model_1_with_age_as_a_fixed_effect
Mulder RH	ALSPAC,Generation R	33450751	2021-01-25	age	EFO_0000246	Model 1 with age as a random effect	http://epidelta.mrcieu.ac.uk/	DNA methylation	age	sex,gestational age,cohort,cell composition (reference based),batch effects	Beta Values	years	Illumina HumanMethylation450	Whole blood	NA	2338	2	Children	Both	cg27357238	chr10:134062098	10	134062098	STK32C	Open sea	0.00082	NA	4.6e-05	NA	33450751_Mulder-RH_age_model_1_with_age_as_a_random_effect
Gadd DA	Generation Scotland	35945220	2022-07-31	ZNF75D protein levels (SeqId = 11596-47)	NA	SomaScan protein measurement	https://doi.org/10.5281/zenodo.6801458	ZNF75D protein levels (SeqId = 11596-47)	DNA methylation	Age, sex, pQTLs, batch effects, ancestry (genomic PCs), depression, cell composition (reference based), body mass index, smoking	NA	M values	Illumina HumanMethylationEPIC	Whole blood	Full UniProt name: Zinc finger protein 75D	774	1	Adults (18-65 years)	Both	cg12735254	chr10:134062171	10	134062171	STK32C	Open sea	-0.42	0.103	4.8e-05	NA	Gadd-DA_znf75d_protein_levels__seqid___11596-47__somascan_protein_measurement
Gadd DA	Generation Scotland	35945220	2022-07-31	HP protein levels (SeqId = 7905-30)	NA	SomaScan protein measurement	https://doi.org/10.5281/zenodo.6801458	HP protein levels (SeqId = 7905-30)	DNA methylation	Age, sex, pQTLs, batch effects, ancestry (genomic PCs), depression, cell composition (reference based), body mass index, smoking	NA	M values	Illumina HumanMethylationEPIC	Whole blood	Full UniProt name: Haptoglobin	774	1	Adults (18-65 years)	Both	cg10236254	chr10:134051727	10	134051727	STK32C	Open sea	0.5	0.124	4.8e-05	NA	Gadd-DA_hp_protein_levels__seqid___7905-30__somascan_protein_measurement
Zhang L	ROSMAP,Mt Sinai,London,Gasparoni	33257653	2020-11-30	alzheimers disease braak stage	EFO_0000249	Meta-analysis	Supplementary Data 1	DNA methylation	alzheimers disease braak stage	age, sex, cell composition (reference based), batch effects	Beta Values	Braak stage	Illumina HumanMethylation450	Prefrontal cortex	age 73-86	1030	4	Adults	Both	cg25969878	chr10:134045913	10	134045913	STK32C	Open sea	-0.026	0.006	4.9e-05	NA	33257653_Zhang-L_alzheimers_disease_braak_stage_meta-analysis
Mulder RH	ALSPAC,Generation R	33450751	2021-01-25	age	EFO_0000246	Model 2 at 9y with age as a random effect	http://epidelta.mrcieu.ac.uk/	DNA methylation	age	sex,gestational age,cohort,cell composition (reference based),batch effects	Beta Values	years	Illumina HumanMethylation450	Whole blood	NA	2338	2	Children	Both	cg04967200	chr10:134115376	10	134115376	STK32C	Open sea	0.0044	NA	5e-05	NA	33450751_Mulder-RH_age_model_2_at_9y_with_age_as_a_random_effect
Battram T	GEO	27886173	2020-09-15	Ulcerative colitis	EFO_0000729	EWAS Catalog re-analysis of GEO data. GEO accession ID is GSE87640	NA	DNA methylation	Ulcerative colitis	Batch effects, cell composition (reference free)	Beta Values	NA	Illumina HumanMethylation450	Whole blood	NA	163	1	Adults	Both	cg00485391	chr10:134095982	10	134095982	STK32C	South shore	-0.0376	0.00898	5.1e-05	NA	27886173_Battram-T_ulcerative_colitis_ewas_catalog_re-analysis_of_geo_data__geo_accession_id_is_gse87640
Battram T	GEO	30602389	2020-09-15	Tissue	NA	EWAS Catalog re-analysis of GEO data. GEO accession ID is GSE124366. Tissue types are buccal epithelial cells and peripheral blood mononuclear cells	NA	DNA methylation	Tissue	Batch effects, cell composition (reference free)	Beta Values	NA	Illumina HumanMethylation450	Buccal cells and peripheral blood mononuclear cells	NA	215	1	Children	Both	cg23740417	chr10:134093274	10	134093274	STK32C	North shelf	0.01632	0.00394	5.2e-05	NA	30602389_Battram-T_tissue_ewas_catalog_re-analysis_of_geo_data__geo_accession_id_is_gse124366__tissue_types_are_buccal_epithelial_cells_and_peripheral_blood_mononuclear_cells
Mulder RH	ALSPAC,Generation R	33450751	2021-01-25	age	EFO_0000246	Model 2 at 9y with age as a fixed effect	http://epidelta.mrcieu.ac.uk/	DNA methylation	age	sex,gestational age,cohort,cell composition (reference based),batch effects	Beta Values	years	Illumina HumanMethylation450	Whole blood	NA	2338	2	Children	Both	cg17579580	chr10:134108467	10	134108467	STK32C	Open sea	-0.0049	0.0012	5.3e-05	NA	33450751_Mulder-RH_age_model_2_at_9y_with_age_as_a_fixed_effect
Gadd DA	Generation Scotland	35945220	2022-07-31	MMP3 protein levels (SeqId = 2788-55)	NA	SomaScan protein measurement	https://doi.org/10.5281/zenodo.6801458	MMP3 protein levels (SeqId = 2788-55)	DNA methylation	Age, sex, pQTLs, batch effects, ancestry (genomic PCs), depression, cell composition (reference based), body mass index, smoking	NA	M values	Illumina HumanMethylationEPIC	Whole blood	Full UniProt name: Stromelysin-1	774	1	Adults (18-65 years)	Both	cg26298192	chr10:134066014	10	134066014	STK32C	Open sea	-0.93	0.23	5.7e-05	NA	Gadd-DA_mmp3_protein_levels__seqid___2788-55__somascan_protein_measurement
Tobi EW	PACE, PREciSE	NA	2021-12-10	oral glucose tolerance test	EFO_0004307	area under the curve of glucose following oral glucose tolerance test meta-EWAS	https://doi.org/10.5281/zenodo.5886997	DNA methylation	oral glucose tolerance test	Sex, Cell composition (reference based), Batch effects, Gestational age, gestational age at glycemic measurement, parity, maternal age	Beta values	mmol/L*min	Illumina HumanMethylation450, Illumina HumanMethylationEPIC	cord blood	meta-EWAS of exposure in utero	1505	4	Infants	Both	cg00355188	chr10:134053962	10	134053962	STK32C	Open sea	-1.7e-05	4.1e-06	5.8e-05	- | - | - | - | 1505	Tobi-EW_oral_glucose_tolerance_test_area_under_the_curve_of_glucose_following_oral_glucose_tolerance_test_meta-ewas
Battram T	GEO	30602389	2020-09-15	Tissue	NA	EWAS Catalog re-analysis of GEO data. GEO accession ID is GSE124366. Tissue types are buccal epithelial cells and peripheral blood mononuclear cells	NA	DNA methylation	Tissue	Batch effects, cell composition (reference free)	Beta Values	NA	Illumina HumanMethylation450	Buccal cells and peripheral blood mononuclear cells	NA	215	1	Children	Both	cg04209885	chr10:134109755	10	134109755	STK32C	Open sea	0.0094	0.00229	6e-05	NA	30602389_Battram-T_tissue_ewas_catalog_re-analysis_of_geo_data__geo_accession_id_is_gse124366__tissue_types_are_buccal_epithelial_cells_and_peripheral_blood_mononuclear_cells
Mulder RH	ALSPAC,Generation R	33450751	2021-01-25	sex	PATO_0000047	Discovery	http://epidelta.mrcieu.ac.uk/	DNA methylation	sex	gestational age,cohort,cell composition (reference based),batch effects	Beta Values	NA	Illumina HumanMethylation450	Whole blood	NA	2338	2	Children	Both	cg05184308	chr10:134094346	10	134094346	STK32C	North shore	0.0049	0.0012	6e-05	NA	33450751_Mulder-RH_sex_discovery
Kashima K	NA	33564054	2021-02-09	gestational age	EFO_0005112	NA	Supplementary Table 6	DNA methylation	gestational age	sex, batch effects, cell composition (reference based), cesarean section, maternal pre-pregnancy bmi, maternal smoking before pregnancy, chorioamnionitis, idiopathic premature rupture of the membrane, preeclampsia	Beta Values	weeks	Illumina HumanMethylation450	Cord blood	NA	110	1	Infants	Both	cg15922176	chr10:134096798	10	134096798	STK32C	South shore	0.0049	0.0012	6e-05	NA	33564054_Kashima-K_gestational_age
Gross AM	NA	27105112	2016-04-21	HIV infection	EFO_0000764	Discovery	Table S2	DNA methylation	HIV infection	Age, cell composition	NA	NA	Illumina HumanMethylation450	Whole blood	NA	181	1	Adults	Males	cg04319685	chr10:134021501	10	134021501	STK32C	South shore	-1039969	0.2594	6.09e-05	-	27105112_hiv_infection_discovery
Panni T	NA	26731791	2016-07-01	Air pollution exposure	EFO_0008255	28-day trailing average particle matter concentration	Additional file 1	DNA methylation	Air pollution exposure	Age, sex, smoking, income, alcohol consumption, body mass index, cell composition, batch	Beta values	mug/m3	Illumina HumanMethylation450	Whole blood	Regression coefficients per 10-muy/m3 increase in paricle matter polution	2956	3	Adults	Both	cg24950817	chr10:134119275	10	134119275	STK32C	North shore	0.00431	0.001075	6.1e-05	-	26731791_air_pollution_exposure_28day_trailing_average_particle_matter_concentration
Vehmeijer FOL	PACE	33239103	2020-11-25	Body mass index	EFO_0004340	childhood BMI and methylation	Table S2C	DNA methylation	Body mass index	maternal age, maternal educational level, maternal smoking during pregnancy, maternal pre-pregnancy BMI, parity, gestational age at birth, cell composition (reference based)	Beta Values	kg/m2	Illumina HumanMethylation450	Whole blood	NA	3371	23	Children	Both	cg26688241	chr10:134040218	10	134040218	STK32C	Island	0.124	0.0309	6.1e-05	NA	33239103_Vehmeijer-FOL_body_mass_index_childhood_bmi_and_methylation
Mulder RH	ALSPAC,Generation R	33450751	2021-01-25	age	EFO_0000246	Model 2 at 9y with age as a random effect	http://epidelta.mrcieu.ac.uk/	DNA methylation	age	sex,gestational age,cohort,cell composition (reference based),batch effects	Beta Values	years	Illumina HumanMethylation450	Whole blood	NA	2338	2	Children	Both	cg10843401	chr10:134073911	10	134073911	STK32C	South shore	0.0045	NA	6.8e-05	NA	33450751_Mulder-RH_age_model_2_at_9y_with_age_as_a_random_effect
Gadd DA	Generation Scotland	35945220	2022-07-31	CCL5 protein levels (SeqId = 5480-49)	NA	SomaScan protein measurement	https://doi.org/10.5281/zenodo.6801458	CCL5 protein levels (SeqId = 5480-49)	DNA methylation	Age, sex, pQTLs, batch effects, ancestry (genomic PCs), depression, cell composition (reference based), body mass index, smoking	NA	M values	Illumina HumanMethylationEPIC	Whole blood	Full UniProt name: C-C motif chemokine 5	774	1	Adults (18-65 years)	Both	cg07287401	chr10:134054776	10	134054776	STK32C	Open sea	-0.75	0.188	7.2e-05	NA	Gadd-DA_ccl5_protein_levels__seqid___5480-49__somascan_protein_measurement
Mulder RH	ALSPAC,Generation R	33450751	2021-01-25	age	EFO_0000246	Model 2 at 6y with age as a fixed effect	http://epidelta.mrcieu.ac.uk/	DNA methylation	age	sex,gestational age,cohort,cell composition (reference based),batch effects	Beta Values	years	Illumina HumanMethylation450	Whole blood	NA	2338	2	Children	Both	cg05896468	chr10:134096880	10	134096880	STK32C	South shore	-0.0041	0.001	7.5e-05	NA	33450751_Mulder-RH_age_model_2_at_6y_with_age_as_a_fixed_effect
Gadd DA	Generation Scotland	35945220	2022-07-31	DLD protein levels (SeqId = 15527-90)	NA	SomaScan protein measurement	https://doi.org/10.5281/zenodo.6801458	DLD protein levels (SeqId = 15527-90)	DNA methylation	Age, sex, pQTLs, batch effects, ancestry (genomic PCs), depression, cell composition (reference based), body mass index, smoking	NA	M values	Illumina HumanMethylationEPIC	Whole blood	Full UniProt name: Dihydrolipoyl dehydrogenase, mitochondrial	774	1	Adults (18-65 years)	Both	cg04967200	chr10:134115376	10	134115376	STK32C	Open sea	-0.75	0.19	7.6e-05	NA	Gadd-DA_dld_protein_levels__seqid___15527-90__somascan_protein_measurement
Battram T	GEO	29982128	2020-09-15	Arsenic exposure	CHEBI_27563	EWAS Catalog re-analysis of GEO data. GEO accession ID is GSE109914	NA	DNA methylation	Arsenic exposure	Batch effects, cell composition (reference free)	Beta Values	NA	Illumina HumanMethylation450	Whole blood	NA	119	1	Adults	Both	cg18233544	chr10:134046237	10	134046237	STK32C	Open sea	0.0192	0.00466	8.1e-05	NA	29982128_Battram-T_arsenic_exposure_ewas_catalog_re-analysis_of_geo_data__geo_accession_id_is_gse109914
Robert F Hillary	Generation Scotland	10.1101/2023.01.10.23284387	2023-06-09	Incident Type 2 Diabetes	NA	Basic model	https://doi.org/10.5281/zenodo.8021411	DNA methylation	Incident Type 2 Diabetes	Age, Sex, Cell composition (reference based)	M values	NA	Illumina HumanMethylationEPIC	Whole blood		17749	1	Adults (18-65 years)	Both	cg18308755	chr10:134065956	10	134065956	STK32C	Open sea	0.029	0.00747	8.1e-05		Robert-F-Hillary_Incident_Type_2_Diabetes_Basic_model
Mulder RH	ALSPAC,Generation R	33450751	2021-01-25	age	EFO_0000246	Model 1 with age as a random effect	http://epidelta.mrcieu.ac.uk/	DNA methylation	age	sex,gestational age,cohort,cell composition (reference based),batch effects	Beta Values	years	Illumina HumanMethylation450	Whole blood	NA	2338	2	Children	Both	cg12737660	chr10:134053802	10	134053802	STK32C	Open sea	0.0012	NA	8.3e-05	NA	33450751_Mulder-RH_age_model_1_with_age_as_a_random_effect
Joehanes R	NA	27651444	2016-10-01	Smoking	EFO_0006527, EFO_0005671, EFO_0004318	Current vs never smoking	Table S2	DNA methylation	Current versus never smoking	Age, sex, cell composition, batch	Beta values	NA	Illumina HumanMethylation450	CD4+ T cells, monocytes	NA	9389	16	Adults	Both	cg10825471	chr10:134122566	10	134122566	STK32C	South shore	-0.0063	0.0016	8.4e-05	-	27651444_smoking_current_vs_never_smoking
Gross AM	NA	27105112	2016-04-21	HIV infection	EFO_0000764	Discovery	Table S2	DNA methylation	HIV infection	Age, cell composition	NA	NA	Illumina HumanMethylation450	Whole blood	NA	181	1	Adults	Males	cg06782692	chr10:134121419	10	134121419	STK32C	Island	0.868129	0.2209	8.47e-05	-	27105112_hiv_infection_discovery
Battram T	GEO	27886173	2020-09-15	Inflammatory bowel disease	EFO_0003767	EWAS Catalog re-analysis of GEO data. GEO accession ID is GSE87640	NA	DNA methylation	Inflammatory bowel disease	Batch effects, cell composition (reference free)	Beta Values	NA	Illumina HumanMethylation450	Whole blood	NA	240	1	Adults	Both	cg00485391	chr10:134095982	10	134095982	STK32C	South shore	-0.0275	0.00688	8.6e-05	NA	27886173_Battram-T_inflammatory_bowel_disease_ewas_catalog_re-analysis_of_geo_data__geo_accession_id_is_gse87640
Robert F Hillary	Generation Scotland	10.1101/2023.01.10.23284387	2023-06-09	Prevalent Type 2 Diabetes (Self-report)	NA	Basic model	https://doi.org/10.5281/zenodo.8021411	DNA methylation	Prevalent Type 2 Diabetes (Self-report)	Age, Sex, Cell composition (reference based)	M values	NA	Illumina HumanMethylationEPIC	Whole blood		18005	1	Adults (18-65 years)	Both	cg08485649	chr10:134043654	10	134043654	STK32C	South shore	-0.024	0.0061	8.6e-05		Robert-F-Hillary_Prevalent_Type_2_Diabetes_(Self-report)_Basic_model
Soloman O	NA	28556291	2017-01-09	Prenatal phthalate exposure	CHEBI_26092	Average of measurements at 13 weeks and 26 weeks gestation	Table S2	DNA methylation	Prenatal phthalate exposure	Pre-pregnancy body mass index, parity, years in USA, creatinine, cell composition, batch	M values	mug/l	Illumina HumanMethylation450	Cord blood	Regression coefficients are per 10-fold increase in phthalate	336	1	Infants	Both	cg09169014	chr10:134064112	10	134064112	STK32C	Open sea	-0.119893	0.03063	9.07e-05	MiBP	28556291_prenatal_phthalate_exposure_average_of_measurements_at_13_weeks_and_26_weeks_gestation
Gadd DA	Generation Scotland	35945220	2022-07-31	PLG protein levels (SeqId = 3710-49)	NA	SomaScan protein measurement	https://doi.org/10.5281/zenodo.6801458	PLG protein levels (SeqId = 3710-49)	DNA methylation	Age, sex, pQTLs, batch effects, ancestry (genomic PCs), depression, cell composition (reference based), body mass index, smoking	NA	M values	Illumina HumanMethylationEPIC	Whole blood	Full UniProt name: Plasminogen	774	1	Adults (18-65 years)	Both	cg12809324	chr10:134115170	10	134115170	STK32C	Open sea	-0.49	0.125	9.1e-05	NA	Gadd-DA_plg_protein_levels__seqid___3710-49__somascan_protein_measurement
Mulder RH	ALSPAC,Generation R	33450751	2021-01-25	age	EFO_0000246	Model 1 with age as a random effect	http://epidelta.mrcieu.ac.uk/	DNA methylation	age	sex,gestational age,cohort,cell composition (reference based),batch effects	Beta Values	years	Illumina HumanMethylation450	Whole blood	NA	2338	2	Children	Both	cg23740417	chr10:134093274	10	134093274	STK32C	North shelf	0.0012	NA	9.1e-05	NA	33450751_Mulder-RH_age_model_1_with_age_as_a_random_effect
Bohlin J	NA	27717397	2016-10-07	Gestational age	EFO_0005112	Ultrasound-estimated gestational age	Table S1	DNA methylation	Gestational age	Offspring sex, maternal age, maternal smoking, study design, caesarean section, cell composition	Beta values	days	Illumina HumanMethylation450	Cord blood	NA	1068	1	Infants	Both	cg06318478	chr10:134086042	10	134086042	STK32C	Open sea	-0.000192	4.9e-05	9.12e-05	-	27717397_gestational_age_ultrasoundestimated_gestational_age
Gadd DA	Generation Scotland	35945220	2022-07-31	NAALADL1 protein levels (SeqId = 17505-125)	NA	SomaScan protein measurement	https://doi.org/10.5281/zenodo.6801458	NAALADL1 protein levels (SeqId = 17505-125)	DNA methylation	Age, sex, pQTLs, batch effects, ancestry (genomic PCs), depression, cell composition (reference based), body mass index, smoking	NA	M values	Illumina HumanMethylationEPIC	Whole blood	Full UniProt name: Aminopeptidase NAALADL1	774	1	Adults (18-65 years)	Both	cg07287401	chr10:134054776	10	134054776	STK32C	Open sea	-0.74	0.189	9.2e-05	NA	Gadd-DA_naaladl1_protein_levels__seqid___17505-125__somascan_protein_measurement
Sharp G	PACE	33517419	2021-01-29	Paternal body mass index	EFO_0004340	Adjusted for maternal BMI using whole blood in childhood in females only	https://osf.io/ebtw7/	DNA methylation	Paternal body mass index	maternal bmi, cell composition (reference based), batch effects, maternal age, paternal age, maternal smoking during pregnancy, paternal smoking during or prior to pregnancy, socio-economic position and maternal parity	Beta Values	kg/m2	Illumina HumanMethylation450, Illumina HumanMethylationEPIC	Whole blood	Probes that were common to both arrays were included in the meta-analysis	960	6	Children	Females	cg18233544	chr10:134046237	10	134046237	STK32C	Open sea	-0.00364	0.00093	9.2e-05	NA	33517419_Sharp-G_paternal_body_mass_index_adjusted_for_maternal_bmi_using_whole_blood_in_childhood_in_females_only
NatriI H	NA	32453742	2020-05-26	Papuan ancestry	HANCESTRO_0304, HANCESTRO	NA	Supplementary Table 6	DNA methylation	Papuan ancestry	batch effects, age, cell composition (reference free)	Beta Values	NA	Illumina HumanMethylationEPIC	Whole blood	NA	116	1	Adults	Both	cg24305451	chr10:134021178	10	134021178	STK32C	South shore	NA	NA	9.2e-05	NA	32453742_NatriI-H_papuan_ancestry
Sharp G	PACE	33517419	2021-01-29	Paternal body mass index	EFO_0004340	Unadjusted for maternal BMI using whole blood in childhood	https://osf.io/ebtw7/	DNA methylation	Paternal body mass index	cell composition (reference based), batch effects, maternal age, paternal age, maternal smoking during pregnancy, paternal smoking during or prior to pregnancy, socio-economic position and maternal parity	Beta Values	kg/m2	Illumina HumanMethylation450, Illumina HumanMethylationEPIC	Whole blood	Probes that were common to both arrays were included in the meta-analysis	1982	6	Children	Both	cg18233544	chr10:134046237	10	134046237	STK32C	Open sea	-0.00236	0.00061	9.4e-05	NA	33517419_Sharp-G_paternal_body_mass_index_unadjusted_for_maternal_bmi_using_whole_blood_in_childhood
NatriI H	NA	32453742	2020-05-26	Papuan ancestry	HANCESTRO_0304, HANCESTRO	NA	Supplementary Table 6	DNA methylation	Papuan ancestry	batch effects, age, cell composition (reference free)	Beta Values	NA	Illumina HumanMethylationEPIC	Whole blood	NA	116	1	Adults	Both	cg11310017	chr10:134062078	10	134062078	STK32C	Open sea	NA	NA	9.6e-05	NA	32453742_NatriI-H_papuan_ancestry
Mulder RH	ALSPAC,Generation R	33450751	2021-01-25	age	EFO_0000246	Model 1 with age as a random effect	http://epidelta.mrcieu.ac.uk/	DNA methylation	age	sex,gestational age,cohort,cell composition (reference based),batch effects	Beta Values	years	Illumina HumanMethylation450	Whole blood	NA	2338	2	Children	Both	cg26866949	chr10:134054469	10	134054469	STK32C	Open sea	0.00066	NA	9.6e-05	NA	33450751_Mulder-RH_age_model_1_with_age_as_a_random_effect
Gadd DA	Generation Scotland	35945220	2022-07-31	DEFB129 protein levels (SeqId = 8347-222)	NA	SomaScan protein measurement	https://doi.org/10.5281/zenodo.6801458	DEFB129 protein levels (SeqId = 8347-222)	DNA methylation	Age, sex, pQTLs, batch effects, ancestry (genomic PCs), depression, cell composition (reference based), body mass index, smoking	NA	M values	Illumina HumanMethylationEPIC	Whole blood	Full UniProt name: Beta-defensin 129	774	1	Adults (18-65 years)	Both	cg14531313	chr10:134121660	10	134121660	STK32C	Island	0.68	0.174	9.6e-05	NA	Gadd-DA_defb129_protein_levels__seqid___8347-222__somascan_protein_measurement
Gervin K	NA	28785368	2017-08-02	Attention deficit hyperactivity disorder	EFO_0003888	Long-term prenatal exposure to paracetamol versus controls	Table S1	DNA methylation	Long-term prenatal exposure to paracetamol in children with ADHD versus controls	Sex, smoking, maternal age, gestational age, cell composition, batch	M values	NA	Illumina HumanMethylation450	Cord blood	NA	115	1	Infants	Both	cg13432205	chr10:134079311	10	134079311	STK32C	Open sea	NA	NA	9.72e-05	-	28785368_attention_deficit_hyperactivity_disorder_longterm_prenatal_exposure_to_paracetamol_versus_controls
Bohlin J	NA	27717397	2016-10-07	Gestational age	EFO_0005112	Last menstrual period-estimated gestational age	Table S2	DNA methylation	Gestational age	Offspring sex, maternal age, maternal smoking, study design, caesarean section, cell composition	Beta values	days	Illumina HumanMethylation450	Cord blood	NA	1068	1	Infants	Both	cg10915716	chr10:134120448	10	134120448	STK32C	Island	-0.000343	8.8e-05	9.87e-05	-	27717397_gestational_age_last_menstrual_periodestimated_gestational_age
Gadd DA	Generation Scotland	35945220	2022-07-31	BACH2 protein levels (SeqId = 12756-3)	NA	SomaScan protein measurement	https://doi.org/10.5281/zenodo.6801458	BACH2 protein levels (SeqId = 12756-3)	DNA methylation	Age, sex, pQTLs, batch effects, ancestry (genomic PCs), depression, cell composition (reference based), body mass index, smoking	NA	M values	Illumina HumanMethylationEPIC	Whole blood	Full UniProt name: Transcription regulator protein BACH2	774	1	Adults (18-65 years)	Both	cg09580072	chr10:134113312	10	134113312	STK32C	Open sea	-0.578	0.148	9.9e-05	NA	Gadd-DA_bach2_protein_levels__seqid___12756-3__somascan_protein_measurement

### Sheet: MIR886 (VTRNA2-1)
							No associated phenotypes

### Sheet: NBEA
author	consortium	pmid	date	trait	efo	analysis	source	outcome	exposure	covariates	outcome_unit	exposure_unit	array	tissue	further_details	n	n_studies	age	sex	cpg	chrpos	chr	pos	gene	type	beta	se	p	details	study_id
Mulder RH	ALSPAC,Generation R	33450751	2021-01-25	age	EFO_0000246	Model 1 with age as a fixed effect	http://epidelta.mrcieu.ac.uk/	DNA methylation	age	sex,gestational age,cohort,cell composition (reference based),batch effects	Beta Values	years	Illumina HumanMethylation450	Whole blood	NA	2338	2	Children	Both	cg00729885	chr13:36046056	13	36046056	NBEA	Island	0.0084	0.00024	0	NA	33450751_Mulder-RH_age_model_1_with_age_as_a_fixed_effect
Mulder RH	ALSPAC,Generation R	33450751	2021-01-25	age	EFO_0000246	Model 2 at 6y with age as a fixed effect	http://epidelta.mrcieu.ac.uk/	DNA methylation	age	sex,gestational age,cohort,cell composition (reference based),batch effects	Beta Values	years	Illumina HumanMethylation450	Whole blood	NA	2338	2	Children	Both	cg00729885	chr13:36046056	13	36046056	NBEA	Island	-0.016	0.0014	0	NA	33450751_Mulder-RH_age_model_2_at_6y_with_age_as_a_fixed_effect
Mulder RH	ALSPAC,Generation R	33450751	2021-01-25	age	EFO_0000246	Model 1 with age as a fixed effect	http://epidelta.mrcieu.ac.uk/	DNA methylation	age	sex,gestational age,cohort,cell composition (reference based),batch effects	Beta Values	years	Illumina HumanMethylation450	Whole blood	NA	2338	2	Children	Both	cg00762613	chr13:36045224	13	36045224	NBEA	Island	0.00065	6.6e-05	0	NA	33450751_Mulder-RH_age_model_1_with_age_as_a_fixed_effect
Mulder RH	ALSPAC,Generation R	33450751	2021-01-25	age	EFO_0000246	Model 1 with age as a fixed effect	http://epidelta.mrcieu.ac.uk/	DNA methylation	age	sex,gestational age,cohort,cell composition (reference based),batch effects	Beta Values	years	Illumina HumanMethylation450	Whole blood	NA	2338	2	Children	Both	cg00944193	chr13:36044860	13	36044860	NBEA	Island	0.00071	8.1e-05	0	NA	33450751_Mulder-RH_age_model_1_with_age_as_a_fixed_effect
Mulder RH	ALSPAC,Generation R	33450751	2021-01-25	age	EFO_0000246	Model 1 with age as a fixed effect	http://epidelta.mrcieu.ac.uk/	DNA methylation	age	sex,gestational age,cohort,cell composition (reference based),batch effects	Beta Values	years	Illumina HumanMethylation450	Whole blood	NA	2338	2	Children	Both	cg02127375	chr13:35589003	13	35589003	NBEA	Open sea	-0.0038	0.00018	0	NA	33450751_Mulder-RH_age_model_1_with_age_as_a_fixed_effect
Mulder RH	ALSPAC,Generation R	33450751	2021-01-25	age	EFO_0000246	Model 1 with age as a fixed effect	http://epidelta.mrcieu.ac.uk/	DNA methylation	age	sex,gestational age,cohort,cell composition (reference based),batch effects	Beta Values	years	Illumina HumanMethylation450	Whole blood	NA	2338	2	Children	Both	cg02378501	chr13:35516044	13	35516044	NBEA	Open sea	0.00049	5.3e-05	0	NA	33450751_Mulder-RH_age_model_1_with_age_as_a_fixed_effect
Mulder RH	ALSPAC,Generation R	33450751	2021-01-25	age	EFO_0000246	Model 1 with age as a fixed effect	http://epidelta.mrcieu.ac.uk/	DNA methylation	age	sex,gestational age,cohort,cell composition (reference based),batch effects	Beta Values	years	Illumina HumanMethylation450	Whole blood	NA	2338	2	Children	Both	cg05125220	chr13:35522467	13	35522467	NBEA	Open sea	-0.0012	0.00012	0	NA	33450751_Mulder-RH_age_model_1_with_age_as_a_fixed_effect
Mulder RH	ALSPAC,Generation R	33450751	2021-01-25	age	EFO_0000246	Model 1 with age as a fixed effect	http://epidelta.mrcieu.ac.uk/	DNA methylation	age	sex,gestational age,cohort,cell composition (reference based),batch effects	Beta Values	years	Illumina HumanMethylation450	Whole blood	NA	2338	2	Children	Both	cg07200348	chr13:36045201	13	36045201	NBEA	Island	0.00055	4e-05	0	NA	33450751_Mulder-RH_age_model_1_with_age_as_a_fixed_effect
Mulder RH	ALSPAC,Generation R	33450751	2021-01-25	age	EFO_0000246	Model 1 with age as a fixed effect	http://epidelta.mrcieu.ac.uk/	DNA methylation	age	sex,gestational age,cohort,cell composition (reference based),batch effects	Beta Values	years	Illumina HumanMethylation450	Whole blood	NA	2338	2	Children	Both	cg12638731	chr13:36045281	13	36045281	NBEA	Island	0.0024	8.9e-05	0	NA	33450751_Mulder-RH_age_model_1_with_age_as_a_fixed_effect
Mulder RH	ALSPAC,Generation R	33450751	2021-01-25	age	EFO_0000246	Model 1 with age as a fixed effect	http://epidelta.mrcieu.ac.uk/	DNA methylation	age	sex,gestational age,cohort,cell composition (reference based),batch effects	Beta Values	years	Illumina HumanMethylation450	Whole blood	NA	2338	2	Children	Both	cg14099990	chr13:35517154	13	35517154	NBEA	Open sea	0.0007	6.3e-05	0	NA	33450751_Mulder-RH_age_model_1_with_age_as_a_fixed_effect
Mulder RH	ALSPAC,Generation R	33450751	2021-01-25	age	EFO_0000246	Model 1 with age as a fixed effect	http://epidelta.mrcieu.ac.uk/	DNA methylation	age	sex,gestational age,cohort,cell composition (reference based),batch effects	Beta Values	years	Illumina HumanMethylation450	Whole blood	NA	2338	2	Children	Both	cg14774585	chr13:36046577	13	36046577	NBEA	South shore	0.0076	0.0002	0	NA	33450751_Mulder-RH_age_model_1_with_age_as_a_fixed_effect
Mulder RH	ALSPAC,Generation R	33450751	2021-01-25	age	EFO_0000246	Model 2 at 6y with age as a fixed effect	http://epidelta.mrcieu.ac.uk/	DNA methylation	age	sex,gestational age,cohort,cell composition (reference based),batch effects	Beta Values	years	Illumina HumanMethylation450	Whole blood	NA	2338	2	Children	Both	cg14774585	chr13:36046577	13	36046577	NBEA	South shore	-0.014	0.0011	0	NA	33450751_Mulder-RH_age_model_2_at_6y_with_age_as_a_fixed_effect
Mulder RH	ALSPAC,Generation R	33450751	2021-01-25	age	EFO_0000246	Model 1 with age as a fixed effect	http://epidelta.mrcieu.ac.uk/	DNA methylation	age	sex,gestational age,cohort,cell composition (reference based),batch effects	Beta Values	years	Illumina HumanMethylation450	Whole blood	NA	2338	2	Children	Both	cg16735881	chr13:36045352	13	36045352	NBEA	Island	0.0018	8.2e-05	0	NA	33450751_Mulder-RH_age_model_1_with_age_as_a_fixed_effect
Mulder RH	ALSPAC,Generation R	33450751	2021-01-25	age	EFO_0000246	Model 1 with age as a fixed effect	http://epidelta.mrcieu.ac.uk/	DNA methylation	age	sex,gestational age,cohort,cell composition (reference based),batch effects	Beta Values	years	Illumina HumanMethylation450	Whole blood	NA	2338	2	Children	Both	cg19364538	chr13:36042394	13	36042394	NBEA	North shelf	-0.0014	9e-05	0	NA	33450751_Mulder-RH_age_model_1_with_age_as_a_fixed_effect
Mulder RH	ALSPAC,Generation R	33450751	2021-01-25	age	EFO_0000246	Model 1 with age as a fixed effect	http://epidelta.mrcieu.ac.uk/	DNA methylation	age	sex,gestational age,cohort,cell composition (reference based),batch effects	Beta Values	years	Illumina HumanMethylation450	Whole blood	NA	2338	2	Children	Both	cg19613194	chr13:35516223	13	35516223	NBEA	Open sea	0.0015	8e-05	0	NA	33450751_Mulder-RH_age_model_1_with_age_as_a_fixed_effect
Mulder RH	ALSPAC,Generation R	33450751	2021-01-25	age	EFO_0000246	Model 1 with age as a fixed effect	http://epidelta.mrcieu.ac.uk/	DNA methylation	age	sex,gestational age,cohort,cell composition (reference based),batch effects	Beta Values	years	Illumina HumanMethylation450	Whole blood	NA	2338	2	Children	Both	cg20094837	chr13:35515575	13	35515575	NBEA	Open sea	-0.0061	0.00023	0	NA	33450751_Mulder-RH_age_model_1_with_age_as_a_fixed_effect
Mulder RH	ALSPAC,Generation R	33450751	2021-01-25	age	EFO_0000246	Model 1 with age as a fixed effect	http://epidelta.mrcieu.ac.uk/	DNA methylation	age	sex,gestational age,cohort,cell composition (reference based),batch effects	Beta Values	years	Illumina HumanMethylation450	Whole blood	NA	2338	2	Children	Both	cg21392204	chr13:35538904	13	35538904	NBEA	Open sea	-0.0011	9.1e-05	0	NA	33450751_Mulder-RH_age_model_1_with_age_as_a_fixed_effect
Mulder RH	ALSPAC,Generation R	33450751	2021-01-25	age	EFO_0000246	Model 1 with age as a fixed effect	http://epidelta.mrcieu.ac.uk/	DNA methylation	age	sex,gestational age,cohort,cell composition (reference based),batch effects	Beta Values	years	Illumina HumanMethylation450	Whole blood	NA	2338	2	Children	Both	cg26406074	chr13:36044768	13	36044768	NBEA	North shore	0.0029	0.00014	0	NA	33450751_Mulder-RH_age_model_1_with_age_as_a_fixed_effect
Mulder RH	ALSPAC,Generation R	33450751	2021-01-25	age	EFO_0000246	Model 1 with age as a random effect	http://epidelta.mrcieu.ac.uk/	DNA methylation	age	sex,gestational age,cohort,cell composition (reference based),batch effects	Beta Values	years	Illumina HumanMethylation450	Whole blood	NA	2338	2	Children	Both	cg14774585	chr13:36046577	13	36046577	NBEA	South shore	0.0039	NA	4.7e-234	NA	33450751_Mulder-RH_age_model_1_with_age_as_a_random_effect
Mulder RH	ALSPAC,Generation R	33450751	2021-01-25	age	EFO_0000246	Model 1 with age as a random effect	http://epidelta.mrcieu.ac.uk/	DNA methylation	age	sex,gestational age,cohort,cell composition (reference based),batch effects	Beta Values	years	Illumina HumanMethylation450	Whole blood	NA	2338	2	Children	Both	cg16735881	chr13:36045352	13	36045352	NBEA	Island	0.0013	NA	7.3e-148	NA	33450751_Mulder-RH_age_model_1_with_age_as_a_random_effect
Mulder RH	ALSPAC,Generation R	33450751	2021-01-25	age	EFO_0000246	Model 1 with age as a random effect	http://epidelta.mrcieu.ac.uk/	DNA methylation	age	sex,gestational age,cohort,cell composition (reference based),batch effects	Beta Values	years	Illumina HumanMethylation450	Whole blood	NA	2338	2	Children	Both	cg19508437	chr13:35517410	13	35517410	NBEA	Open sea	0.00077	NA	2.1e-135	NA	33450751_Mulder-RH_age_model_1_with_age_as_a_random_effect
Xu CJ	NA	28056824	2017-01-05	Age 4 vs age 0	EFO_0000246	NA	Additional file 3	DNA methylation	Age 4 vs age 0	Sex, cell composition, batch	Beta values	NA	Illumina HumanMethylation450	Whole blood, cord blood	NA	269	2	NA	Both	cg00729885	chr13:36046056	13	36046056	NBEA	Island	NA	NA	3.2e-129	-	28056824_age_4_vs_age_0
Mulder RH	ALSPAC,Generation R	33450751	2021-01-25	age	EFO_0000246	Model 1 with age as a random effect	http://epidelta.mrcieu.ac.uk/	DNA methylation	age	sex,gestational age,cohort,cell composition (reference based),batch effects	Beta Values	years	Illumina HumanMethylation450	Whole blood	NA	2338	2	Children	Both	cg12638731	chr13:36045281	13	36045281	NBEA	Island	0.0012	NA	1.7e-94	NA	33450751_Mulder-RH_age_model_1_with_age_as_a_random_effect
Battram T	GEO	30602389	2020-09-15	Tissue	NA	EWAS Catalog re-analysis of GEO data. GEO accession ID is GSE124366. Tissue types are buccal epithelial cells and peripheral blood mononuclear cells	NA	DNA methylation	Tissue	Batch effects, cell composition (reference free)	Beta Values	NA	Illumina HumanMethylation450	Buccal cells and peripheral blood mononuclear cells	NA	215	1	Children	Both	cg20094837	chr13:35515575	13	35515575	NBEA	Open sea	0.1897	0.00491	9.6e-93	NA	30602389_Battram-T_tissue_ewas_catalog_re-analysis_of_geo_data__geo_accession_id_is_gse124366__tissue_types_are_buccal_epithelial_cells_and_peripheral_blood_mononuclear_cells
Xu CJ	NA	28056824	2017-01-05	Age 4 vs age 0	EFO_0000246	NA	Additional file 3	DNA methylation	Age 4 vs age 0	Sex, cell composition, batch	Beta values	NA	Illumina HumanMethylation450	Whole blood, cord blood	NA	269	2	NA	Both	cg14774585	chr13:36046577	13	36046577	NBEA	South shore	NA	NA	5.85e-92	-	28056824_age_4_vs_age_0
Battram T	GEO	30602389	2020-09-15	Tissue	NA	EWAS Catalog re-analysis of GEO data. GEO accession ID is GSE124366. Tissue types are buccal epithelial cells and peripheral blood mononuclear cells	NA	DNA methylation	Tissue	Batch effects, cell composition (reference free)	Beta Values	NA	Illumina HumanMethylation450	Buccal cells and peripheral blood mononuclear cells	NA	215	1	Children	Both	cg26406074	chr13:36044768	13	36044768	NBEA	North shore	-0.20598	0.0059	2.4e-85	NA	30602389_Battram-T_tissue_ewas_catalog_re-analysis_of_geo_data__geo_accession_id_is_gse124366__tissue_types_are_buccal_epithelial_cells_and_peripheral_blood_mononuclear_cells
Battram T	GEO	30602389	2020-09-15	Tissue	NA	EWAS Catalog re-analysis of GEO data. GEO accession ID is GSE124366. Tissue types are buccal epithelial cells and peripheral blood mononuclear cells	NA	DNA methylation	Tissue	Batch effects, cell composition (reference free)	Beta Values	NA	Illumina HumanMethylation450	Buccal cells and peripheral blood mononuclear cells	NA	215	1	Children	Both	cg21392204	chr13:35538904	13	35538904	NBEA	Open sea	0.16884	0.00524	1.5e-79	NA	30602389_Battram-T_tissue_ewas_catalog_re-analysis_of_geo_data__geo_accession_id_is_gse124366__tissue_types_are_buccal_epithelial_cells_and_peripheral_blood_mononuclear_cells
Mulder RH	ALSPAC,Generation R	33450751	2021-01-25	age	EFO_0000246	Model 1 with age as a random effect	http://epidelta.mrcieu.ac.uk/	DNA methylation	age	sex,gestational age,cohort,cell composition (reference based),batch effects	Beta Values	years	Illumina HumanMethylation450	Whole blood	NA	2338	2	Children	Both	cg19613194	chr13:35516223	13	35516223	NBEA	Open sea	0.0011	NA	2.7e-77	NA	33450751_Mulder-RH_age_model_1_with_age_as_a_random_effect
Battram T	GEO	30602389	2020-09-15	Tissue	NA	EWAS Catalog re-analysis of GEO data. GEO accession ID is GSE124366. Tissue types are buccal epithelial cells and peripheral blood mononuclear cells	NA	DNA methylation	Tissue	Batch effects, cell composition (reference free)	Beta Values	NA	Illumina HumanMethylation450	Buccal cells and peripheral blood mononuclear cells	NA	215	1	Children	Both	cg19529471	chr13:35517634	13	35517634	NBEA	Open sea	0.13683	0.00453	4.8e-75	NA	30602389_Battram-T_tissue_ewas_catalog_re-analysis_of_geo_data__geo_accession_id_is_gse124366__tissue_types_are_buccal_epithelial_cells_and_peripheral_blood_mononuclear_cells
Battram T	GEO	30602389	2020-09-15	Tissue	NA	EWAS Catalog re-analysis of GEO data. GEO accession ID is GSE124366. Tissue types are buccal epithelial cells and peripheral blood mononuclear cells	NA	DNA methylation	Tissue	Batch effects, cell composition (reference free)	Beta Values	NA	Illumina HumanMethylation450	Buccal cells and peripheral blood mononuclear cells	NA	215	1	Children	Both	cg14774585	chr13:36046577	13	36046577	NBEA	South shore	-0.2053	0.00795	1.6e-64	NA	30602389_Battram-T_tissue_ewas_catalog_re-analysis_of_geo_data__geo_accession_id_is_gse124366__tissue_types_are_buccal_epithelial_cells_and_peripheral_blood_mononuclear_cells
Battram T	GEO	30602389	2020-09-15	Tissue	NA	EWAS Catalog re-analysis of GEO data. GEO accession ID is GSE124366. Tissue types are buccal epithelial cells and peripheral blood mononuclear cells	NA	DNA methylation	Tissue	Batch effects, cell composition (reference free)	Beta Values	NA	Illumina HumanMethylation450	Buccal cells and peripheral blood mononuclear cells	NA	215	1	Children	Both	cg17187705	chr13:35735300	13	35735300	NBEA	Open sea	0.08939	0.0038	1.6e-58	NA	30602389_Battram-T_tissue_ewas_catalog_re-analysis_of_geo_data__geo_accession_id_is_gse124366__tissue_types_are_buccal_epithelial_cells_and_peripheral_blood_mononuclear_cells
Battram T	GEO	30602389	2020-09-15	Tissue	NA	EWAS Catalog re-analysis of GEO data. GEO accession ID is GSE124366. Tissue types are buccal epithelial cells and peripheral blood mononuclear cells	NA	DNA methylation	Tissue	Batch effects, cell composition (reference free)	Beta Values	NA	Illumina HumanMethylation450	Buccal cells and peripheral blood mononuclear cells	NA	215	1	Children	Both	cg23288962	chr13:35517516	13	35517516	NBEA	Open sea	-0.06796	0.00304	1.5e-55	NA	30602389_Battram-T_tissue_ewas_catalog_re-analysis_of_geo_data__geo_accession_id_is_gse124366__tissue_types_are_buccal_epithelial_cells_and_peripheral_blood_mononuclear_cells
Mulder RH	ALSPAC,Generation R	33450751	2021-01-25	age	EFO_0000246	Model 1 with age as a random effect	http://epidelta.mrcieu.ac.uk/	DNA methylation	age	sex,gestational age,cohort,cell composition (reference based),batch effects	Beta Values	years	Illumina HumanMethylation450	Whole blood	NA	2338	2	Children	Both	cg07200348	chr13:36045201	13	36045201	NBEA	Island	0.00049	NA	3.2e-52	NA	33450751_Mulder-RH_age_model_1_with_age_as_a_random_effect
Battram T	GEO	30602389	2020-09-15	Tissue	NA	EWAS Catalog re-analysis of GEO data. GEO accession ID is GSE124366. Tissue types are buccal epithelial cells and peripheral blood mononuclear cells	NA	DNA methylation	Tissue	Batch effects, cell composition (reference free)	Beta Values	NA	Illumina HumanMethylation450	Buccal cells and peripheral blood mononuclear cells	NA	215	1	Children	Both	cg05125220	chr13:35522467	13	35522467	NBEA	Open sea	-0.04321	0.00234	1.5e-44	NA	30602389_Battram-T_tissue_ewas_catalog_re-analysis_of_geo_data__geo_accession_id_is_gse124366__tissue_types_are_buccal_epithelial_cells_and_peripheral_blood_mononuclear_cells
Battram T	GEO	30602389	2020-09-15	Tissue	NA	EWAS Catalog re-analysis of GEO data. GEO accession ID is GSE124366. Tissue types are buccal epithelial cells and peripheral blood mononuclear cells	NA	DNA methylation	Tissue	Batch effects, cell composition (reference free)	Beta Values	NA	Illumina HumanMethylation450	Buccal cells and peripheral blood mononuclear cells	NA	215	1	Children	Both	cg16735881	chr13:36045352	13	36045352	NBEA	Island	0.05773	0.00348	5.9e-39	NA	30602389_Battram-T_tissue_ewas_catalog_re-analysis_of_geo_data__geo_accession_id_is_gse124366__tissue_types_are_buccal_epithelial_cells_and_peripheral_blood_mononuclear_cells
Mulder RH	ALSPAC,Generation R	33450751	2021-01-25	age	EFO_0000246	Model 1 with age as a random effect	http://epidelta.mrcieu.ac.uk/	DNA methylation	age	sex,gestational age,cohort,cell composition (reference based),batch effects	Beta Values	years	Illumina HumanMethylation450	Whole blood	NA	2338	2	Children	Both	cg14099990	chr13:35517154	13	35517154	NBEA	Open sea	0.00066	NA	1.9e-38	NA	33450751_Mulder-RH_age_model_1_with_age_as_a_random_effect
Battram T	GEO	30602389	2020-09-15	Tissue	NA	EWAS Catalog re-analysis of GEO data. GEO accession ID is GSE124366. Tissue types are buccal epithelial cells and peripheral blood mononuclear cells	NA	DNA methylation	Tissue	Batch effects, cell composition (reference free)	Beta Values	NA	Illumina HumanMethylation450	Buccal cells and peripheral blood mononuclear cells	NA	215	1	Children	Both	cg12638731	chr13:36045281	13	36045281	NBEA	Island	0.05189	0.00339	3.7e-35	NA	30602389_Battram-T_tissue_ewas_catalog_re-analysis_of_geo_data__geo_accession_id_is_gse124366__tissue_types_are_buccal_epithelial_cells_and_peripheral_blood_mononuclear_cells
Xu CJ	NA	28056824	2017-01-05	Age 4 vs age 0	EFO_0000246	NA	Additional file 3	DNA methylation	Age 4 vs age 0	Sex, cell composition, batch	Beta values	NA	Illumina HumanMethylation450	Whole blood, cord blood	NA	269	2	NA	Both	cg26406074	chr13:36044768	13	36044768	NBEA	North shore	NA	NA	7.4e-35	-	28056824_age_4_vs_age_0
Wozniak MB	NA	23526956	2013-03-05	Clear cell renal carcinoma	EFO_0000349, EFO_0000681	NA	Table S6	DNA methylation	Clear cell renal carcinoma	NA	M values	NA	Illumina HumanMethylation450	Clear cell renal carcinoma tumour cells, adjacent healthy cells	NA	129	1	Adults	Both	cg26406074	chr13:36044768	13	36044768	NBEA	North shore	NA	NA	1.31e-32	-	23526956_clear_cell_renal_carcinoma
Mulder RH	ALSPAC,Generation R	33450751	2021-01-25	age	EFO_0000246	Model 1 with age as a random effect	http://epidelta.mrcieu.ac.uk/	DNA methylation	age	sex,gestational age,cohort,cell composition (reference based),batch effects	Beta Values	years	Illumina HumanMethylation450	Whole blood	NA	2338	2	Children	Both	cg23288962	chr13:35517516	13	35517516	NBEA	Open sea	0.0017	NA	1.6e-29	NA	33450751_Mulder-RH_age_model_1_with_age_as_a_random_effect
Mulder RH	ALSPAC,Generation R	33450751	2021-01-25	age	EFO_0000246	Model 1 with age as a random effect	http://epidelta.mrcieu.ac.uk/	DNA methylation	age	sex,gestational age,cohort,cell composition (reference based),batch effects	Beta Values	years	Illumina HumanMethylation450	Whole blood	NA	2338	2	Children	Both	cg00729885	chr13:36046056	13	36046056	NBEA	Island	0.0028	NA	3.8e-28	NA	33450751_Mulder-RH_age_model_1_with_age_as_a_random_effect
Bonder MJ	NA	25282492	2014-10-04	Fetal vs adult liver	UBERON_0002107, GO_0048513	NA	Additional file 2	DNA methylation	Fetal vs adult liver	Sex, batch	M values	NA	Illumina HumanMethylation450	Liver	NA	195	2	NA	NA	cg00729885	chr13:36046056	13	36046056	NBEA	Island	-203799	0.12764	1.36e-27	-	25282492_fetal_vs_adult_liver
Mulder RH	ALSPAC,Generation R	33450751	2021-01-25	age	EFO_0000246	Model 2 at 9y with age as a random effect	http://epidelta.mrcieu.ac.uk/	DNA methylation	age	sex,gestational age,cohort,cell composition (reference based),batch effects	Beta Values	years	Illumina HumanMethylation450	Whole blood	NA	2338	2	Children	Both	cg16735881	chr13:36045352	13	36045352	NBEA	Island	0.0031	NA	4.1e-27	NA	33450751_Mulder-RH_age_model_2_at_9y_with_age_as_a_random_effect
Marttila S	NA	25888029	2015-03-14	Ageing	GO_0007568	NA	Additional file 1	DNA methylation	Age group	Sex, cell composition	Beta values	NA	Illumina HumanMethylation450	Whole blood	Variable dispersion beta regression model	143	1	Adults	Both	cg12638731	chr13:36045281	13	36045281	NBEA	Island	0.850934	0.0797	1.35e-26	-	25888029_ageing
Mulder RH	ALSPAC,Generation R	33450751	2021-01-25	age	EFO_0000246	Model 2 at 9y with age as a random effect	http://epidelta.mrcieu.ac.uk/	DNA methylation	age	sex,gestational age,cohort,cell composition (reference based),batch effects	Beta Values	years	Illumina HumanMethylation450	Whole blood	NA	2338	2	Children	Both	cg19508437	chr13:35517410	13	35517410	NBEA	Open sea	0.0023	NA	2.9e-26	NA	33450751_Mulder-RH_age_model_2_at_9y_with_age_as_a_random_effect
Wozniak MB	NA	23526956	2013-03-05	Clear cell renal carcinoma	EFO_0000349, EFO_0000681	NA	Table S6	DNA methylation	Clear cell renal carcinoma	NA	M values	NA	Illumina HumanMethylation450	Clear cell renal carcinoma tumour cells, adjacent healthy cells	NA	129	1	Adults	Both	cg02340053	chr13:36044886	13	36044886	NBEA	Island	NA	NA	4.63e-24	-	23526956_clear_cell_renal_carcinoma
Wozniak MB	NA	23526956	2013-03-05	Clear cell renal carcinoma	EFO_0000349, EFO_0000681	NA	Table S6	DNA methylation	Clear cell renal carcinoma	NA	M values	NA	Illumina HumanMethylation450	Clear cell renal carcinoma tumour cells, adjacent healthy cells	NA	129	1	Adults	Both	cg02127375	chr13:35589003	13	35589003	NBEA	Open sea	NA	NA	3.41e-23	-	23526956_clear_cell_renal_carcinoma
Wozniak MB	NA	23526956	2013-03-05	Clear cell renal carcinoma	EFO_0000349, EFO_0000681	NA	Table S6	DNA methylation	Clear cell renal carcinoma	NA	M values	NA	Illumina HumanMethylation450	Clear cell renal carcinoma tumour cells, adjacent healthy cells	NA	129	1	Adults	Both	cg00944193	chr13:36044860	13	36044860	NBEA	Island	NA	NA	1.06e-22	-	23526956_clear_cell_renal_carcinoma
Wozniak MB	NA	23526956	2013-03-05	Clear cell renal carcinoma	EFO_0000349, EFO_0000681	NA	Table S6	DNA methylation	Clear cell renal carcinoma	NA	M values	NA	Illumina HumanMethylation450	Clear cell renal carcinoma tumour cells, adjacent healthy cells	NA	129	1	Adults	Both	cg19364538	chr13:36042394	13	36042394	NBEA	North shelf	NA	NA	1.74e-22	-	23526956_clear_cell_renal_carcinoma
Mulder RH	ALSPAC,Generation R	33450751	2021-01-25	age	EFO_0000246	Model 2 at 9y with age as a random effect	http://epidelta.mrcieu.ac.uk/	DNA methylation	age	sex,gestational age,cohort,cell composition (reference based),batch effects	Beta Values	years	Illumina HumanMethylation450	Whole blood	NA	2338	2	Children	Both	cg14774585	chr13:36046577	13	36046577	NBEA	South shore	0.0065	NA	4.4e-22	NA	33450751_Mulder-RH_age_model_2_at_9y_with_age_as_a_random_effect
Mulder RH	ALSPAC,Generation R	33450751	2021-01-25	age	EFO_0000246	Model 1 with age as a random effect	http://epidelta.mrcieu.ac.uk/	DNA methylation	age	sex,gestational age,cohort,cell composition (reference based),batch effects	Beta Values	years	Illumina HumanMethylation450	Whole blood	NA	2338	2	Children	Both	cg20094837	chr13:35515575	13	35515575	NBEA	Open sea	0.0023	NA	2e-21	NA	33450751_Mulder-RH_age_model_1_with_age_as_a_random_effect
Battram T	GEO	30602389	2020-09-15	Tissue	NA	EWAS Catalog re-analysis of GEO data. GEO accession ID is GSE124366. Tissue types are buccal epithelial cells and peripheral blood mononuclear cells	NA	DNA methylation	Tissue	Batch effects, cell composition (reference free)	Beta Values	NA	Illumina HumanMethylation450	Buccal cells and peripheral blood mononuclear cells	NA	215	1	Children	Both	cg19364538	chr13:36042394	13	36042394	NBEA	North shelf	-0.03847	0.00375	5.7e-20	NA	30602389_Battram-T_tissue_ewas_catalog_re-analysis_of_geo_data__geo_accession_id_is_gse124366__tissue_types_are_buccal_epithelial_cells_and_peripheral_blood_mononuclear_cells
Mulder RH	ALSPAC,Generation R	33450751	2021-01-25	age	EFO_0000246	Model 1 with age as a random effect	http://epidelta.mrcieu.ac.uk/	DNA methylation	age	sex,gestational age,cohort,cell composition (reference based),batch effects	Beta Values	years	Illumina HumanMethylation450	Whole blood	NA	2338	2	Children	Both	cg26406074	chr13:36044768	13	36044768	NBEA	North shore	0.0012	NA	4e-19	NA	33450751_Mulder-RH_age_model_1_with_age_as_a_random_effect
Battram T	GEO	30602389	2020-09-15	Tissue	NA	EWAS Catalog re-analysis of GEO data. GEO accession ID is GSE124366. Tissue types are buccal epithelial cells and peripheral blood mononuclear cells	NA	DNA methylation	Tissue	Batch effects, cell composition (reference free)	Beta Values	NA	Illumina HumanMethylation450	Buccal cells and peripheral blood mononuclear cells	NA	215	1	Children	Both	cg00729885	chr13:36046056	13	36046056	NBEA	Island	-0.08585	0.00866	5.4e-19	NA	30602389_Battram-T_tissue_ewas_catalog_re-analysis_of_geo_data__geo_accession_id_is_gse124366__tissue_types_are_buccal_epithelial_cells_and_peripheral_blood_mononuclear_cells
Marttila S	NA	25888029	2015-03-14	Ageing	GO_0007568	NA	Additional file 1	DNA methylation	Age group	Sex, cell composition	Beta values	NA	Illumina HumanMethylation450	Whole blood	Variable dispersion beta regression model	143	1	Adults	Both	cg21392204	chr13:35538904	13	35538904	NBEA	Open sea	-0.858147	0.1023	4.89e-17	-	25888029_ageing
Spiers H	NA	25650246	2015-02-03	Gestational age	EFO_0005112, EFO_0000246	NA	Additional file 1	DNA methylation	Gestational age	Sex, batch	Beta values	days	Illumina HumanMethylation450	Fetal brain	NA	179	1	NA	Both	cg02127375	chr13:35589003	13	35589003	NBEA	Open sea	0.26097	0.0314	9.16e-17	-	25650246_gestational_age
Marttila S	NA	25888029	2015-03-14	Ageing	GO_0007568	NA	Additional file 1	DNA methylation	Age group	Sex, cell composition	Beta values	NA	Illumina HumanMethylation450	Whole blood	Variable dispersion beta regression model	143	1	Adults	Both	cg19364538	chr13:36042394	13	36042394	NBEA	North shelf	-0.666512	0.0841	2.27e-15	-	25888029_ageing
Mulder RH	ALSPAC,Generation R	33450751	2021-01-25	age	EFO_0000246	Model 1 with age as a random effect	http://epidelta.mrcieu.ac.uk/	DNA methylation	age	sex,gestational age,cohort,cell composition (reference based),batch effects	Beta Values	years	Illumina HumanMethylation450	Whole blood	NA	2338	2	Children	Both	cg02127375	chr13:35589003	13	35589003	NBEA	Open sea	0.0016	NA	5.6e-15	NA	33450751_Mulder-RH_age_model_1_with_age_as_a_random_effect
Mulder RH	ALSPAC,Generation R	33450751	2021-01-25	age	EFO_0000246	Model 1 with age as a fixed effect	http://epidelta.mrcieu.ac.uk/	DNA methylation	age	sex,gestational age,cohort,cell composition (reference based),batch effects	Beta Values	years	Illumina HumanMethylation450	Whole blood	NA	2338	2	Children	Both	cg19529471	chr13:35517634	13	35517634	NBEA	Open sea	0.0021	0.00027	7.1e-15	NA	33450751_Mulder-RH_age_model_1_with_age_as_a_fixed_effect
Liu Y	NA	23334450	2013-01-20	Rheumatoid arthritis	EFO_0000685	NA	Table S3	DNA methylation	Rheumatoid arthritis	Age, sex, smoking, cell composition	Beta values	NA	Illumina HumanMethylation450	Whole blood	NA	691	1	Adults	Both	cg02340053	chr13:36044886	13	36044886	NBEA	Island	0.0118	0.0015	1.32e-14	-	23334450_rheumatoid_arthritis
Robert F. Hillary	Generation Scotland	doi.org/10.1101/2023.11.02.23298000	Nov 3, 2023	C-reactive protein (CRP) levels	NA	Basic model	NA	C-reactive protein (CRP) levels	DNA methylation	Age, Sex, Cell composition (reference based), Batch effects	mg/L	Beta values	Illumina HumanMethylationEPIC	Whole blood	NA	17936	1	Adults	Both	cg21392204	chr13:35538904	13	35538904	NBEA	Open sea	-2.9	0.377	3.1e-14	Basic_Model	Robert-F.-Hillary_c-reactive_protein__crp__levels_basic_model
Mulder RH	ALSPAC,Generation R	33450751	2021-01-25	age	EFO_0000246	Model 1 with age as a random effect	http://epidelta.mrcieu.ac.uk/	DNA methylation	age	sex,gestational age,cohort,cell composition (reference based),batch effects	Beta Values	years	Illumina HumanMethylation450	Whole blood	NA	2338	2	Children	Both	cg00944193	chr13:36044860	13	36044860	NBEA	Island	0.00063	NA	8.3e-14	NA	33450751_Mulder-RH_age_model_1_with_age_as_a_random_effect
Reynolds LM	NA	25404168	2014-11-18	Age	EFO_0000246	T cells	Additional file 1	DNA methylation	Age	Sex, ethnicity, batch	M values	Years	Illumina HumanMethylation450	T cells	NA	227	1	NA	NA	cg12638731	chr13:36045281	13	36045281	NBEA	Island	NA	NA	1.24e-13	-	25404168_age_t_cells
Battram T	GEO	30602389	2020-09-15	Tissue	NA	EWAS Catalog re-analysis of GEO data. GEO accession ID is GSE124366. Tissue types are buccal epithelial cells and peripheral blood mononuclear cells	NA	DNA methylation	Tissue	Batch effects, cell composition (reference free)	Beta Values	NA	Illumina HumanMethylation450	Buccal cells and peripheral blood mononuclear cells	NA	215	1	Children	Both	cg19613194	chr13:35516223	13	35516223	NBEA	Open sea	0.02437	0.00311	3.1e-13	NA	30602389_Battram-T_tissue_ewas_catalog_re-analysis_of_geo_data__geo_accession_id_is_gse124366__tissue_types_are_buccal_epithelial_cells_and_peripheral_blood_mononuclear_cells
Battram T	GEO	23177740	2020-09-15	Age	EFO_0000246	EWAS Catalog re-analysis of GEO data. GEO accession ID is GSE40279	NA	DNA methylation	Age	Batch effects, cell composition (reference free)	Beta Values	Years	Illumina HumanMethylation450	Whole blood	NA	656	1	Adults	Both	cg12638731	chr13:36045281	13	36045281	NBEA	Island	0.00051	6.8e-05	3.4e-13	NA	23177740_Battram-T_age_ewas_catalog_re-analysis_of_geo_data__geo_accession_id_is_gse40279
Mulder RH	ALSPAC,Generation R	33450751	2021-01-25	age	EFO_0000246	Model 2 at 6y with age as a fixed effect	http://epidelta.mrcieu.ac.uk/	DNA methylation	age	sex,gestational age,cohort,cell composition (reference based),batch effects	Beta Values	years	Illumina HumanMethylation450	Whole blood	NA	2338	2	Children	Both	cg26406074	chr13:36044768	13	36044768	NBEA	North shore	-0.0067	0.00093	8.2e-13	NA	33450751_Mulder-RH_age_model_2_at_6y_with_age_as_a_fixed_effect
Battram T	GEO	30602389	2020-09-15	Tissue	NA	EWAS Catalog re-analysis of GEO data. GEO accession ID is GSE124366. Tissue types are buccal epithelial cells and peripheral blood mononuclear cells	NA	DNA methylation	Tissue	Batch effects, cell composition (reference free)	Beta Values	NA	Illumina HumanMethylation450	Buccal cells and peripheral blood mononuclear cells	NA	215	1	Children	Both	cg02127375	chr13:35589003	13	35589003	NBEA	Open sea	-0.03909	0.00521	2.2e-12	NA	30602389_Battram-T_tissue_ewas_catalog_re-analysis_of_geo_data__geo_accession_id_is_gse124366__tissue_types_are_buccal_epithelial_cells_and_peripheral_blood_mononuclear_cells
Spiers H	NA	25650246	2015-02-03	Gestational age	EFO_0005112, EFO_0000246	NA	Additional file 1	DNA methylation	Gestational age	Sex, batch	Beta values	days	Illumina HumanMethylation450	Fetal brain	NA	179	1	NA	Both	cg19364538	chr13:36042394	13	36042394	NBEA	North shelf	0.14606	0.0215	1.11e-11	-	25650246_gestational_age
Tajuddin SM	HANDLS	31426852	2019-08-19	Age	EFO_0001799	In African American individuals	Table 2, Table S1	DNA methylation	Age	Sex, ancestry (other), socioeconomic position, cell composition (reference based)	Beta Values	years	Illumina HumanMethylationEPIC	Whole Blood	Not all sites reported	237	1	Adults	Both	cg12638731	chr13:36045281	13	36045281	NBEA	Island	0.019	0.0028	1.6e-11	NA	31426852_Tajuddin-SM_age_in_african_american_individuals
Marttila S	NA	25888029	2015-03-14	Ageing	GO_0007568	NA	Additional file 1	DNA methylation	Age group	Sex, cell composition	Beta values	NA	Illumina HumanMethylation450	Whole blood	Variable dispersion beta regression model	143	1	Adults	Both	cg19613194	chr13:35516223	13	35516223	NBEA	Open sea	0.75174	0.1119	1.82e-11	-	25888029_ageing
Mulder RH	ALSPAC,Generation R	33450751	2021-01-25	age	EFO_0000246	Model 2 at 6y with age as a fixed effect	http://epidelta.mrcieu.ac.uk/	DNA methylation	age	sex,gestational age,cohort,cell composition (reference based),batch effects	Beta Values	years	Illumina HumanMethylation450	Whole blood	NA	2338	2	Children	Both	cg16735881	chr13:36045352	13	36045352	NBEA	Island	-0.0033	0.00049	2.6e-11	NA	33450751_Mulder-RH_age_model_2_at_6y_with_age_as_a_fixed_effect
Mulder RH	ALSPAC,Generation R	33450751	2021-01-25	age	EFO_0000246	Model 1 with age as a fixed effect	http://epidelta.mrcieu.ac.uk/	DNA methylation	age	sex,gestational age,cohort,cell composition (reference based),batch effects	Beta Values	years	Illumina HumanMethylation450	Whole blood	NA	2338	2	Children	Both	cg02340053	chr13:36044886	13	36044886	NBEA	Island	0.00019	2.9e-05	3.4e-11	NA	33450751_Mulder-RH_age_model_1_with_age_as_a_fixed_effect
Mulder RH	ALSPAC,Generation R	33450751	2021-01-25	age	EFO_0000246	Model 2 at 9y with age as a random effect	http://epidelta.mrcieu.ac.uk/	DNA methylation	age	sex,gestational age,cohort,cell composition (reference based),batch effects	Beta Values	years	Illumina HumanMethylation450	Whole blood	NA	2338	2	Children	Both	cg12638731	chr13:36045281	13	36045281	NBEA	Island	0.0026	NA	3.9e-11	NA	33450751_Mulder-RH_age_model_2_at_9y_with_age_as_a_random_effect
Dugue P-A	Melbourne Collaborative Cohort Study	31789449	2019-11-04	Alcohol consumption	EFO_0004329, EFO_0007878	Previous week consumption discovery	Supplementary Table 3	Alcohol consumption	DNA methylation	age, sex, smoking, body mass index country of birth, sample type, cell composition (reference based), batch effects	g/day	M Values	Illumina HumanMethylation450	Whole blood	NA	5606	1	Adults	Both	cg14774585	chr13:36046577	13	36046577	NBEA	South shore	NA	NA	6e-11	NA	31789449_Dugue-P-A_alcohol_consumption_previous_week_consumption_discovery
Mulder RH	ALSPAC,Generation R	33450751	2021-01-25	age	EFO_0000246	Model 1 with age as a fixed effect	http://epidelta.mrcieu.ac.uk/	DNA methylation	age	sex,gestational age,cohort,cell composition (reference based),batch effects	Beta Values	years	Illumina HumanMethylation450	Whole blood	NA	2338	2	Children	Both	cg19508437	chr13:35517410	13	35517410	NBEA	Open sea	0.00032	5e-05	1.2e-10	NA	33450751_Mulder-RH_age_model_1_with_age_as_a_fixed_effect
Robert F. Hillary	Generation Scotland	doi.org/10.1101/2023.11.02.23298000	Nov 3, 2023	C-reactive protein (CRP) levels	NA	Basic model	NA	C-reactive protein (CRP) levels	DNA methylation	Age, Sex, Cell composition (reference based), Batch effects	mg/L	Beta values	Illumina HumanMethylationEPIC	Whole blood	NA	17936	1	Adults	Both	cg02127375	chr13:35589003	13	35589003	NBEA	Open sea	-1.5	0.239	1.5e-10	Basic_Model	Robert-F.-Hillary_c-reactive_protein__crp__levels_basic_model
Mulder RH	ALSPAC,Generation R	33450751	2021-01-25	age	EFO_0000246	Model 2 at 9y with age as a random effect	http://epidelta.mrcieu.ac.uk/	DNA methylation	age	sex,gestational age,cohort,cell composition (reference based),batch effects	Beta Values	years	Illumina HumanMethylation450	Whole blood	NA	2338	2	Children	Both	cg14099990	chr13:35517154	13	35517154	NBEA	Open sea	0.002	NA	1.5e-10	NA	33450751_Mulder-RH_age_model_2_at_9y_with_age_as_a_random_effect
Battram T	GEO	30602389	2020-09-15	Tissue	NA	EWAS Catalog re-analysis of GEO data. GEO accession ID is GSE124366. Tissue types are buccal epithelial cells and peripheral blood mononuclear cells	NA	DNA methylation	Tissue	Batch effects, cell composition (reference free)	Beta Values	NA	Illumina HumanMethylation450	Buccal cells and peripheral blood mononuclear cells	NA	215	1	Children	Both	cg09269090	chr13:35524384	13	35524384	NBEA	Open sea	0.0297	0.00446	2.8e-10	NA	30602389_Battram-T_tissue_ewas_catalog_re-analysis_of_geo_data__geo_accession_id_is_gse124366__tissue_types_are_buccal_epithelial_cells_and_peripheral_blood_mononuclear_cells
Liu Y	NA	23334450	2013-01-20	Rheumatoid arthritis	EFO_0000685	NA	Table S3	DNA methylation	Rheumatoid arthritis	Age, sex, smoking, cell composition	Beta values	NA	Illumina HumanMethylation450	Whole blood	NA	691	1	Adults	Both	cg07310259	chr13:35515865	13	35515865	NBEA	Open sea	0.01408	0.0022	3.76e-10	-	23334450_rheumatoid_arthritis
Sikdar S	CHARGE	31536415	2019-09-19	Smoking	EFO_0009115, EFO_0006527, EFO_0004318	random effects meta-analysis	Table S2	DNA methylation	Smoking	Age, sex, cell composition (reference based), batch effects	Beta Values	NA	Illumina HumanMethylation450	Whole blood, CD4+ T cells, CD14+ monocytes	NA	15907	16	Adults	Both	cg00729885	chr13:36046056	13	36046056	NBEA	Island	-0.0116	0.00186	4.4e-10	NA	31536415_Sikdar-S_smoking_random_effects_meta-analysis
Kashima K	NA	33564054	2021-02-09	gestational age	EFO_0005112	NA	Supplementary Table 6	DNA methylation	gestational age	sex, batch effects, cell composition (reference based), cesarean section, maternal pre-pregnancy bmi, maternal smoking before pregnancy, chorioamnionitis, idiopathic premature rupture of the membrane, preeclampsia	Beta Values	weeks	Illumina HumanMethylation450	Cord blood	NA	110	1	Infants	Both	cg19529471	chr13:35517634	13	35517634	NBEA	Open sea	0.006	0.00089	5.9e-10	NA	33564054_Kashima-K_gestational_age
Dugue P-A	LOLIPOP, KORA	31789449	2019-11-04	Alcohol consumption	EFO_0004329, EFO_0007878	Replication	Supplementary Table 5	Alcohol consumption	DNA methylation	age, sex, smoking, body mass index country of birth, sample type, cell composition (reference based), batch effects	g/day	M Values	Illumina HumanMethylation450	Whole blood	NA	5704	2	Adults	Both	cg14774585	chr13:36046577	13	36046577	NBEA	South shore	NA	NA	6e-10	NA	31789449_Dugue-P-A_alcohol_consumption_replication
Mulder RH	ALSPAC,Generation R	33450751	2021-01-25	age	EFO_0000246	Model 1 with age as a random effect	http://epidelta.mrcieu.ac.uk/	DNA methylation	age	sex,gestational age,cohort,cell composition (reference based),batch effects	Beta Values	years	Illumina HumanMethylation450	Whole blood	NA	2338	2	Children	Both	cg02378501	chr13:35516044	13	35516044	NBEA	Open sea	0.00037	NA	1e-09	NA	33450751_Mulder-RH_age_model_1_with_age_as_a_random_effect
Mulder RH	ALSPAC,Generation R	33450751	2021-01-25	age	EFO_0000246	Model 2 at 9y with age as a random effect	http://epidelta.mrcieu.ac.uk/	DNA methylation	age	sex,gestational age,cohort,cell composition (reference based),batch effects	Beta Values	years	Illumina HumanMethylation450	Whole blood	NA	2338	2	Children	Both	cg23288962	chr13:35517516	13	35517516	NBEA	Open sea	0.0051	NA	1.7e-09	NA	33450751_Mulder-RH_age_model_2_at_9y_with_age_as_a_random_effect
Mulder RH	ALSPAC,Generation R	33450751	2021-01-25	age	EFO_0000246	Model 2 at 9y with age as a random effect	http://epidelta.mrcieu.ac.uk/	DNA methylation	age	sex,gestational age,cohort,cell composition (reference based),batch effects	Beta Values	years	Illumina HumanMethylation450	Whole blood	NA	2338	2	Children	Both	cg19613194	chr13:35516223	13	35516223	NBEA	Open sea	0.002	NA	2.4e-09	NA	33450751_Mulder-RH_age_model_2_at_9y_with_age_as_a_random_effect
Mulder RH	ALSPAC,Generation R	33450751	2021-01-25	age	EFO_0000246	Model 2 at 6y with age as a fixed effect	http://epidelta.mrcieu.ac.uk/	DNA methylation	age	sex,gestational age,cohort,cell composition (reference based),batch effects	Beta Values	years	Illumina HumanMethylation450	Whole blood	NA	2338	2	Children	Both	cg20094837	chr13:35515575	13	35515575	NBEA	Open sea	0.009	0.0015	4.7e-09	NA	33450751_Mulder-RH_age_model_2_at_6y_with_age_as_a_fixed_effect
Reynolds LM	NA	25404168	2014-11-18	Age	EFO_0000246	Monocytes	Additional file 1	DNA methylation	Age	Sex, ethnicity, batch	M values	years	Illumina HumanMethylation450	Monocytes	NA	1264	1	Adults	Both	cg12638731	chr13:36045281	13	36045281	NBEA	Island	NA	NA	4.8e-09	-	25404168_age_monocytes
Gross AM	NA	27105112	2016-04-21	HIV infection	EFO_0000764	Discovery	Table S2	DNA methylation	HIV infection	Age, cell composition	NA	NA	Illumina HumanMethylation450	Whole blood	NA	181	1	Adults	Males	cg19508437	chr13:35517410	13	35517410	NBEA	Open sea	1694529	0.29	5.1e-09	-	27105112_hiv_infection_discovery
Robert F Hillary	Generation Scotland	10.1101/2023.01.10.23284387	2023-06-09	Incident COPD	NA	Basic model	https://doi.org/10.5281/zenodo.8021411	DNA methylation	Incident COPD	Age, Sex, Cell composition (reference based)	M values	NA	Illumina HumanMethylationEPIC	Whole blood		17902	1	Adults (18-65 years)	Both	cg25901248	chr13:36045525	13	36045525	NBEA	North shore	-0.028	0.0049	9.5e-09		Robert-F-Hillary_Incident_COPD_Basic_model
Battram T	GEO	23177740	2020-09-15	Age	EFO_0000246	EWAS Catalog re-analysis of GEO data. GEO accession ID is GSE40279	NA	DNA methylation	Age	Batch effects, cell composition (reference free)	Beta Values	Years	Illumina HumanMethylation450	Whole blood	NA	656	1	Adults	Both	cg20094837	chr13:35515575	13	35515575	NBEA	Open sea	-0.0011	0.0002	9.6e-09	NA	23177740_Battram-T_age_ewas_catalog_re-analysis_of_geo_data__geo_accession_id_is_gse40279
Battram T	GEO	30602389	2020-09-15	Tissue	NA	EWAS Catalog re-analysis of GEO data. GEO accession ID is GSE124366. Tissue types are buccal epithelial cells and peripheral blood mononuclear cells	NA	DNA methylation	Tissue	Batch effects, cell composition (reference free)	Beta Values	NA	Illumina HumanMethylation450	Buccal cells and peripheral blood mononuclear cells	NA	215	1	Children	Both	cg03337263	chr13:35574522	13	35574522	NBEA	Open sea	0.02428	0.00405	9.9e-09	NA	30602389_Battram-T_tissue_ewas_catalog_re-analysis_of_geo_data__geo_accession_id_is_gse124366__tissue_types_are_buccal_epithelial_cells_and_peripheral_blood_mononuclear_cells
Spiers H	NA	25650246	2015-02-03	Gestational age	EFO_0005112, EFO_0000246	NA	Additional file 1	DNA methylation	Gestational age	Sex, batch	Beta values	days	Illumina HumanMethylation450	Fetal brain	NA	179	1	NA	Both	cg14774585	chr13:36046577	13	36046577	NBEA	South shore	0.1489	0.026	9.95e-09	-	25650246_gestational_age
Battram T	GEO	30602389	2020-09-15	Tissue	NA	EWAS Catalog re-analysis of GEO data. GEO accession ID is GSE124366. Tissue types are buccal epithelial cells and peripheral blood mononuclear cells	NA	DNA methylation	Tissue	Batch effects, cell composition (reference free)	Beta Values	NA	Illumina HumanMethylation450	Buccal cells and peripheral blood mononuclear cells	NA	215	1	Children	Both	cg06739403	chr13:35516903	13	35516903	NBEA	Open sea	0.00826	0.00138	1.1e-08	NA	30602389_Battram-T_tissue_ewas_catalog_re-analysis_of_geo_data__geo_accession_id_is_gse124366__tissue_types_are_buccal_epithelial_cells_and_peripheral_blood_mononuclear_cells
Mulder RH	ALSPAC,Generation R	33450751	2021-01-25	age	EFO_0000246	Model 2 at 6y with age as a fixed effect	http://epidelta.mrcieu.ac.uk/	DNA methylation	age	sex,gestational age,cohort,cell composition (reference based),batch effects	Beta Values	years	Illumina HumanMethylation450	Whole blood	NA	2338	2	Children	Both	cg19529471	chr13:35517634	13	35517634	NBEA	Open sea	-0.01	0.0018	1.4e-08	NA	33450751_Mulder-RH_age_model_2_at_6y_with_age_as_a_fixed_effect
Mulder RH	ALSPAC,Generation R	33450751	2021-01-25	age	EFO_0000246	Model 1 with age as a random effect	http://epidelta.mrcieu.ac.uk/	DNA methylation	age	sex,gestational age,cohort,cell composition (reference based),batch effects	Beta Values	years	Illumina HumanMethylation450	Whole blood	NA	2338	2	Children	Both	cg19557340	chr13:35516445	13	35516445	NBEA	Open sea	0.00018	NA	1.9e-08	NA	33450751_Mulder-RH_age_model_1_with_age_as_a_random_effect
Marttila S	NA	25888029	2015-03-14	Ageing	GO_0007568	NA	Additional file 1	DNA methylation	Age group	Sex, cell composition	Beta values	NA	Illumina HumanMethylation450	Whole blood	Variable dispersion beta regression model	143	1	Adults	Both	cg07310259	chr13:35515865	13	35515865	NBEA	Open sea	0.605614	0.108	2.08e-08	-	25888029_ageing
Kyung WK	NA	32795589	2020-11-08	atopy	EFO_0002686	discovery	Table E4	DNA methylation	atopy	NA	Beta values	NA	Illumina HumanMethylationEPIC	nasal polyp	NA	108	1	Adults	Both	cg19613194	chr13:35516223	13	35516223	NBEA	Open sea	-0.012	0.00202	2.3e-08	NA	32795589_Kyung-WK_atopy_discovery
Robert F Hillary	Generation Scotland	10.1101/2023.01.10.23284387	2023-06-09	Incident COPD	NA	Basic model	https://doi.org/10.5281/zenodo.8021411	DNA methylation	Incident COPD	Age, Sex, Cell composition (reference based)	M values	NA	Illumina HumanMethylationEPIC	Whole blood		17902	1	Adults (18-65 years)	Both	cg19508437	chr13:35517410	13	35517410	NBEA	Open sea	0.021	0.00378	3.3e-08		Robert-F-Hillary_Incident_COPD_Basic_model
Battram T	GEO	23177740	2020-09-15	Age	EFO_0000246	EWAS Catalog re-analysis of GEO data. GEO accession ID is GSE40279	NA	DNA methylation	Age	Batch effects, cell composition (reference free)	Beta Values	Years	Illumina HumanMethylation450	Whole blood	NA	656	1	Adults	Both	cg16735881	chr13:36045352	13	36045352	NBEA	Island	0.00052	9.4e-05	3.4e-08	NA	23177740_Battram-T_age_ewas_catalog_re-analysis_of_geo_data__geo_accession_id_is_gse40279
Mulder RH	ALSPAC,Generation R	33450751	2021-01-25	age	EFO_0000246	Model 2 at 9y with age as a random effect	http://epidelta.mrcieu.ac.uk/	DNA methylation	age	sex,gestational age,cohort,cell composition (reference based),batch effects	Beta Values	years	Illumina HumanMethylation450	Whole blood	NA	2338	2	Children	Both	cg07200348	chr13:36045201	13	36045201	NBEA	Island	0.001	NA	5.2e-08	NA	33450751_Mulder-RH_age_model_2_at_9y_with_age_as_a_random_effect
Robert F. Hillary	Generation Scotland	doi.org/10.1101/2023.11.02.23298000	Nov 3, 2023	C-reactive protein (CRP) levels	NA	Basic model	NA	C-reactive protein (CRP) levels	DNA methylation	Age, Sex, Cell composition (reference based), Batch effects	mg/L	Beta values	Illumina HumanMethylationEPIC	Whole blood	NA	17936	1	Adults	Both	cg19508437	chr13:35517410	13	35517410	NBEA	Open sea	2025-06-02	0.476	6.2e-08	Basic_Model	Robert-F.-Hillary_c-reactive_protein__crp__levels_basic_model
Robert F. Hillary	Generation Scotland	doi.org/10.1101/2023.11.02.23298000	Nov 3, 2023	C-reactive protein (CRP) levels	NA	Basic model	NA	C-reactive protein (CRP) levels	DNA methylation	Age, Sex, Cell composition (reference based), Batch effects	mg/L	Beta values	Illumina HumanMethylationEPIC	Whole blood	NA	17936	1	Adults	Both	cg06551230	chr13:35714053	13	35714053	NBEA	Open sea	-1.2	0.224	6.8e-08	Basic_Model	Robert-F.-Hillary_c-reactive_protein__crp__levels_basic_model
Bohlin J	NA	27717397	2016-10-07	Gestational age	EFO_0005112	Last menstrual period-estimated gestational age	Table S2	DNA methylation	Gestational age	Offspring sex, maternal age, maternal smoking, study design, caesarean section, cell composition	Beta values	days	Illumina HumanMethylation450	Cord blood	NA	1068	1	Infants	Both	cg19529471	chr13:35517634	13	35517634	NBEA	Open sea	0.000508	9.4e-05	7.83e-08	-	27717397_gestational_age_last_menstrual_periodestimated_gestational_age
Dugue P-A	Melbourne Collaborative Cohort Study	31789449	2019-11-04	Alcohol consumption	EFO_0004329, EFO_0007878	Lifetime consumption discovery	Supplementary Table 3	Alcohol consumption	DNA methylation	age, sex, smoking, body mass index country of birth, sample type, cell composition (reference based), batch effects	g/day	M Values	Illumina HumanMethylation450	Whole blood	NA	5606	1	Adults	Both	cg00729885	chr13:36046056	13	36046056	NBEA	Island	NA	NA	1.3e-07	NA	31789449_Dugue-P-A_alcohol_consumption_lifetime_consumption_discovery
Dugue P-A	Melbourne Collaborative Cohort Study	31789449	2019-11-04	Alcohol consumption	EFO_0004329, EFO_0007878	Previous week consumption discovery	Supplementary Table 3	Alcohol consumption	DNA methylation	age, sex, smoking, body mass index country of birth, sample type, cell composition (reference based), batch effects	g/day	M Values	Illumina HumanMethylation450	Whole blood	NA	5606	1	Adults	Both	cg00729885	chr13:36046056	13	36046056	NBEA	Island	NA	NA	1.3e-07	NA	31789449_Dugue-P-A_alcohol_consumption_previous_week_consumption_discovery
Robert F Hillary	Generation Scotland	10.1101/2023.01.10.23284387	2023-06-09	Incident Type 2 Diabetes	NA	Basic model	https://doi.org/10.5281/zenodo.8021411	DNA methylation	Incident Type 2 Diabetes	Age, Sex, Cell composition (reference based)	M values	NA	Illumina HumanMethylationEPIC	Whole blood		17749	1	Adults (18-65 years)	Both	cg06551230	chr13:35714053	13	35714053	NBEA	Open sea	-0.023	0.00429	1.5e-07		Robert-F-Hillary_Incident_Type_2_Diabetes_Basic_model
Robert F Hillary	Generation Scotland	10.1101/2023.01.10.23284387	2023-06-09	Incident Type 2 Diabetes	NA	Basic model	https://doi.org/10.5281/zenodo.8021411	DNA methylation	Incident Type 2 Diabetes	Age, Sex, Cell composition (reference based)	M values	NA	Illumina HumanMethylationEPIC	Whole blood		17749	1	Adults (18-65 years)	Both	cg02127375	chr13:35589003	13	35589003	NBEA	Open sea	-0.036	0.00697	1.9e-07		Robert-F-Hillary_Incident_Type_2_Diabetes_Basic_model
Robert F Hillary	Generation Scotland	10.1101/2023.01.10.23284387	2023-06-09	Incident Type 2 Diabetes	NA	Basic model	https://doi.org/10.5281/zenodo.8021411	DNA methylation	Incident Type 2 Diabetes	Age, Sex, Cell composition (reference based)	M values	NA	Illumina HumanMethylationEPIC	Whole blood		17749	1	Adults (18-65 years)	Both	cg21392204	chr13:35538904	13	35538904	NBEA	Open sea	-0.049	0.00945	1.9e-07		Robert-F-Hillary_Incident_Type_2_Diabetes_Basic_model
Robert F. Hillary	Generation Scotland	doi.org/10.1101/2023.11.02.23298000	Nov 3, 2023	C-reactive protein (CRP) levels	NA	Basic model	NA	C-reactive protein (CRP) levels	DNA methylation	Age, Sex, Cell composition (reference based), Batch effects	mg/L	Beta values	Illumina HumanMethylationEPIC	Whole blood	NA	17936	1	Adults	Both	cg19364538	chr13:36042394	13	36042394	NBEA	North shelf	-1.9	0.372	2.5e-07	Basic_Model	Robert-F.-Hillary_c-reactive_protein__crp__levels_basic_model
Dugue P-A	Melbourne Collaborative Cohort Study	31789449	2019-11-04	Alcohol consumption	EFO_0004329, EFO_0007878	Lifetime consumption discovery	Supplementary Table 3	Alcohol consumption	DNA methylation	age, sex, smoking, body mass index country of birth, sample type, cell composition (reference based), batch effects	g/day	M Values	Illumina HumanMethylation450	Whole blood	NA	5606	1	Adults	Both	cg14774585	chr13:36046577	13	36046577	NBEA	South shore	NA	NA	2.6e-07	NA	31789449_Dugue-P-A_alcohol_consumption_lifetime_consumption_discovery
Mulder RH	ALSPAC,Generation R	33450751	2021-01-25	age	EFO_0000246	Model 2 at 9y with age as a random effect	http://epidelta.mrcieu.ac.uk/	DNA methylation	age	sex,gestational age,cohort,cell composition (reference based),batch effects	Beta Values	years	Illumina HumanMethylation450	Whole blood	NA	2338	2	Children	Both	cg00944193	chr13:36044860	13	36044860	NBEA	Island	0.002	NA	3.3e-07	NA	33450751_Mulder-RH_age_model_2_at_9y_with_age_as_a_random_effect
Mulder RH	ALSPAC,Generation R	33450751	2021-01-25	age	EFO_0000246	Model 1 with age as a random effect	http://epidelta.mrcieu.ac.uk/	DNA methylation	age	sex,gestational age,cohort,cell composition (reference based),batch effects	Beta Values	years	Illumina HumanMethylation450	Whole blood	NA	2338	2	Children	Both	cg19364538	chr13:36042394	13	36042394	NBEA	North shelf	0.00065	NA	3.4e-07	NA	33450751_Mulder-RH_age_model_1_with_age_as_a_random_effect
Mulder RH	ALSPAC,Generation R	33450751	2021-01-25	age	EFO_0000246	Model 2 at 9y with age as a fixed effect	http://epidelta.mrcieu.ac.uk/	DNA methylation	age	sex,gestational age,cohort,cell composition (reference based),batch effects	Beta Values	years	Illumina HumanMethylation450	Whole blood	NA	2338	2	Children	Both	cg12638731	chr13:36045281	13	36045281	NBEA	Island	0.0028	0.00056	3.5e-07	NA	33450751_Mulder-RH_age_model_2_at_9y_with_age_as_a_fixed_effect
Robert F. Hillary	Generation Scotland	doi.org/10.1101/2023.11.02.23298000	Nov 3, 2023	C-reactive protein (CRP) levels	NA	Basic model	NA	C-reactive protein (CRP) levels	DNA methylation	Age, Sex, Cell composition (reference based), Batch effects	mg/L	Beta values	Illumina HumanMethylationEPIC	Whole blood	NA	17936	1	Adults	Both	cg19613194	chr13:35516223	13	35516223	NBEA	Open sea	2025-05-02	0.49	4e-07	Basic_Model	Robert-F.-Hillary_c-reactive_protein__crp__levels_basic_model
Battram T	GEO	30602389	2020-09-15	Tissue	NA	EWAS Catalog re-analysis of GEO data. GEO accession ID is GSE124366. Tissue types are buccal epithelial cells and peripheral blood mononuclear cells	NA	DNA methylation	Tissue	Batch effects, cell composition (reference free)	Beta Values	NA	Illumina HumanMethylation450	Buccal cells and peripheral blood mononuclear cells	NA	215	1	Children	Both	cg00762613	chr13:36045224	13	36045224	NBEA	Island	0.00968	0.00185	4.4e-07	NA	30602389_Battram-T_tissue_ewas_catalog_re-analysis_of_geo_data__geo_accession_id_is_gse124366__tissue_types_are_buccal_epithelial_cells_and_peripheral_blood_mononuclear_cells
Mulder RH	ALSPAC,Generation R	33450751	2021-01-25	age*sex	PATO_0000047,EFO_0000246	Discovery	http://epidelta.mrcieu.ac.uk/	DNA methylation	age*sex	sex,gestational age,cohort,cell composition (reference based),batch effects	Beta Values	years	Illumina HumanMethylation450	Whole blood	NA	2338	2	Children	Both	cg14774585	chr13:36046577	13	36046577	NBEA	South shore	-0.0014	0.00028	5.5e-07	NA	33450751_Mulder-RH_age_sex_discovery
Mulder RH	ALSPAC,Generation R	33450751	2021-01-25	age	EFO_0000246	Model 1 with age as a random effect	http://epidelta.mrcieu.ac.uk/	DNA methylation	age	sex,gestational age,cohort,cell composition (reference based),batch effects	Beta Values	years	Illumina HumanMethylation450	Whole blood	NA	2338	2	Children	Both	cg00762613	chr13:36045224	13	36045224	NBEA	Island	0.00042	NA	6.9e-07	NA	33450751_Mulder-RH_age_model_1_with_age_as_a_random_effect
Robert F Hillary	Generation Scotland	10.1101/2023.01.10.23284387	2023-06-09	Incident COPD	NA	Basic model	https://doi.org/10.5281/zenodo.8021411	DNA methylation	Incident COPD	Age, Sex, Cell composition (reference based)	M values	NA	Illumina HumanMethylationEPIC	Whole blood		17902	1	Adults (18-65 years)	Both	cg21392204	chr13:35538904	13	35538904	NBEA	Open sea	-0.039	0.00802	1.2e-06		Robert-F-Hillary_Incident_COPD_Basic_model
Gross AM	NA	27105112	2016-04-21	HIV infection	EFO_0000764	Discovery	Table S2	DNA methylation	HIV infection	Age, cell composition	NA	NA	Illumina HumanMethylation450	Whole blood	NA	181	1	Adults	Males	cg19557340	chr13:35516445	13	35516445	NBEA	Open sea	1417209	0.2924	1.25e-06	-	27105112_hiv_infection_discovery
Mulder RH	ALSPAC,Generation R	33450751	2021-01-25	age	EFO_0000246	Model 2 at 6y with age as a fixed effect	http://epidelta.mrcieu.ac.uk/	DNA methylation	age	sex,gestational age,cohort,cell composition (reference based),batch effects	Beta Values	years	Illumina HumanMethylation450	Whole blood	NA	2338	2	Children	Both	cg12638731	chr13:36045281	13	36045281	NBEA	Island	-0.0027	0.00057	1.4e-06	NA	33450751_Mulder-RH_age_model_2_at_6y_with_age_as_a_fixed_effect
Robert F Hillary	Generation Scotland	10.1101/2023.01.10.23284387	2023-06-09	Incident Type 2 Diabetes	NA	Basic model	https://doi.org/10.5281/zenodo.8021411	DNA methylation	Incident Type 2 Diabetes	Age, Sex, Cell composition (reference based)	M values	NA	Illumina HumanMethylationEPIC	Whole blood		17749	1	Adults (18-65 years)	Both	cg19364538	chr13:36042394	13	36042394	NBEA	North shelf	-0.047	0.00981	1.5e-06		Robert-F-Hillary_Incident_Type_2_Diabetes_Basic_model
Mulder RH	ALSPAC,Generation R	33450751	2021-01-25	age	EFO_0000246	Model 2 at 9y with age as a fixed effect	http://epidelta.mrcieu.ac.uk/	DNA methylation	age	sex,gestational age,cohort,cell composition (reference based),batch effects	Beta Values	years	Illumina HumanMethylation450	Whole blood	NA	2338	2	Children	Both	cg00729885	chr13:36046056	13	36046056	NBEA	Island	-0.0066	0.0014	1.8e-06	NA	33450751_Mulder-RH_age_model_2_at_9y_with_age_as_a_fixed_effect
Battram T	GEO	30602389	2020-09-15	Tissue	NA	EWAS Catalog re-analysis of GEO data. GEO accession ID is GSE124366. Tissue types are buccal epithelial cells and peripheral blood mononuclear cells	NA	DNA methylation	Tissue	Batch effects, cell composition (reference free)	Beta Values	NA	Illumina HumanMethylation450	Buccal cells and peripheral blood mononuclear cells	NA	215	1	Children	Both	cg05785994	chr13:35515972	13	35515972	NBEA	Open sea	0.00814	0.00168	2.5e-06	NA	30602389_Battram-T_tissue_ewas_catalog_re-analysis_of_geo_data__geo_accession_id_is_gse124366__tissue_types_are_buccal_epithelial_cells_and_peripheral_blood_mononuclear_cells
Dugue P-A	Melbourne Collaborative Cohort Study	31789449	2019-11-04	Alcohol consumption	EFO_0004329, EFO_0007878	Previous decade consumption discovery	Supplementary Table 3	Alcohol consumption	DNA methylation	age, sex, smoking, body mass index country of birth, sample type, cell composition (reference based), batch effects	g/day	M Values	Illumina HumanMethylation450	Whole blood	NA	5606	1	Adults	Both	cg14774585	chr13:36046577	13	36046577	NBEA	South shore	NA	NA	2.8e-06	NA	31789449_Dugue-P-A_alcohol_consumption_previous_decade_consumption_discovery
Dugue P-A	Melbourne Collaborative Cohort Study	31789449	2019-11-04	Alcohol consumption	EFO_0004329, EFO_0007878	Previous decade consumption discovery	Supplementary Table 3	Alcohol consumption	DNA methylation	age, sex, smoking, body mass index country of birth, sample type, cell composition (reference based), batch effects	g/day	M Values	Illumina HumanMethylation450	Whole blood	NA	5606	1	Adults	Both	cg00729885	chr13:36046056	13	36046056	NBEA	Island	NA	NA	2.9e-06	NA	31789449_Dugue-P-A_alcohol_consumption_previous_decade_consumption_discovery
Li S	NA	28811542	2017-08-15	Age	EFO_0000246	NA	Table S1	DNA methylation	Age	cell composition	M values	years	Illumina HumanMethylation450	Whole blood	NA	1366	2	Geriatrics	NA	cg20094837	chr13:35515575	13	35515575	NBEA	Open sea	-0.0122	0.002723	3.74e-06	-	28811542_age
Mulder RH	ALSPAC,Generation R	33450751	2021-01-25	age	EFO_0000246	Model 2 at 6y with age as a fixed effect	http://epidelta.mrcieu.ac.uk/	DNA methylation	age	sex,gestational age,cohort,cell composition (reference based),batch effects	Beta Values	years	Illumina HumanMethylation450	Whole blood	NA	2338	2	Children	Both	cg03337263	chr13:35574522	13	35574522	NBEA	Open sea	-0.012	0.0026	4.3e-06	NA	33450751_Mulder-RH_age_model_2_at_6y_with_age_as_a_fixed_effect
Johnson KC	NA	28693600	2017-07-10	Age	EFO_0000246	NA	Additional file 3	DNA methylation	Age	Body mass index, parity, cell composition	M values	years	Illumina HumanMethylation450	Breast	NA	100	1	Adults	Females	cg20094837	chr13:35515575	13	35515575	NBEA	Open sea	-0.01	0.0022	4.44e-06	-	28693600_age
Mulder RH	ALSPAC,Generation R	33450751	2021-01-25	age	EFO_0000246	Model 1 with age as a random effect	http://epidelta.mrcieu.ac.uk/	DNA methylation	age	sex,gestational age,cohort,cell composition (reference based),batch effects	Beta Values	years	Illumina HumanMethylation450	Whole blood	NA	2338	2	Children	Both	cg21392204	chr13:35538904	13	35538904	NBEA	Open sea	0.00061	NA	5.2e-06	NA	33450751_Mulder-RH_age_model_1_with_age_as_a_random_effect
Mulder RH	ALSPAC,Generation R	33450751	2021-01-25	age	EFO_0000246	Model 2 at 9y with age as a random effect	http://epidelta.mrcieu.ac.uk/	DNA methylation	age	sex,gestational age,cohort,cell composition (reference based),batch effects	Beta Values	years	Illumina HumanMethylation450	Whole blood	NA	2338	2	Children	Both	cg02340053	chr13:36044886	13	36044886	NBEA	Island	0.0006	NA	5.4e-06	NA	33450751_Mulder-RH_age_model_2_at_9y_with_age_as_a_random_effect
Mulder RH	ALSPAC,Generation R	33450751	2021-01-25	age	EFO_0000246	Model 1 with age as a random effect	http://epidelta.mrcieu.ac.uk/	DNA methylation	age	sex,gestational age,cohort,cell composition (reference based),batch effects	Beta Values	years	Illumina HumanMethylation450	Whole blood	NA	2338	2	Children	Both	cg02340053	chr13:36044886	13	36044886	NBEA	Island	0.00018	NA	5.5e-06	NA	33450751_Mulder-RH_age_model_1_with_age_as_a_random_effect
Mulder RH	ALSPAC,Generation R	33450751	2021-01-25	age	EFO_0000246	Model 2 at 6y with age as a fixed effect	http://epidelta.mrcieu.ac.uk/	DNA methylation	age	sex,gestational age,cohort,cell composition (reference based),batch effects	Beta Values	years	Illumina HumanMethylation450	Whole blood	NA	2338	2	Children	Both	cg02127375	chr13:35589003	13	35589003	NBEA	Open sea	0.0057	0.0013	5.9e-06	NA	33450751_Mulder-RH_age_model_2_at_6y_with_age_as_a_fixed_effect
Battram T	GEO	30291105	2020-11-01	Age	EFO_0000246	EWAS Catalog re-analysis of GEO data. GEO accession ID is GSE113904	NA	DNA methylation	Age	Batch effects, cell composition (reference free)	Beta Values	Years	Illumina HumanMethylation450	Colon, rectum	NA	232	1	Adults	Both	cg19529471	chr13:35517634	13	35517634	NBEA	Open sea	-0.00144	0.00031	6.4e-06	NA	30291105_Battram-T_age_ewas_catalog_re-analysis_of_geo_data__geo_accession_id_is_gse113904
Green BB	NA	26771251	2016-08-01	Arsenic exposure	OBI_0002416	Placenta	Table S2	DNA methylation	Arsenic exposure	Offspring sex, maternal age, gestational age, cell composition	Beta values	mug/kg	Illumina HumanMethylation450	Placenta	Arsenic exposure was measured in the placenta	285	1	Adults	Females	cg09269090	chr13:35524384	13	35524384	NBEA	Open sea	-0.0106	0.00236	7.38e-06	-	26771251_arsenic_exposure_placenta
Gadd DA	Generation Scotland	35945220	2022-07-31	CLEC11A protein levels (SeqId = 2966-65)	NA	SomaScan protein measurement	https://doi.org/10.5281/zenodo.6801458	CLEC11A protein levels (SeqId = 2966-65)	DNA methylation	Age, sex, pQTLs, batch effects, ancestry (genomic PCs), depression, cell composition (reference based), body mass index, smoking	NA	M values	Illumina HumanMethylationEPIC	Whole blood	Full UniProt name: C-type lectin domain family 11 member A	774	1	Adults (18-65 years)	Both	cg19529471	chr13:35517634	13	35517634	NBEA	Open sea	-0.6	0.134	7.9e-06	NA	Gadd-DA_clec11a_protein_levels__seqid___2966-65__somascan_protein_measurement
Mulder RH	ALSPAC,Generation R	33450751	2021-01-25	age	EFO_0000246	Model 2 at 9y with age as a fixed effect	http://epidelta.mrcieu.ac.uk/	DNA methylation	age	sex,gestational age,cohort,cell composition (reference based),batch effects	Beta Values	years	Illumina HumanMethylation450	Whole blood	NA	2338	2	Children	Both	cg19613194	chr13:35516223	13	35516223	NBEA	Open sea	0.0023	0.00051	8.8e-06	NA	33450751_Mulder-RH_age_model_2_at_9y_with_age_as_a_fixed_effect
Battram T	GEO	30602389	2020-09-15	Tissue	NA	EWAS Catalog re-analysis of GEO data. GEO accession ID is GSE124366. Tissue types are buccal epithelial cells and peripheral blood mononuclear cells	NA	DNA methylation	Tissue	Batch effects, cell composition (reference free)	Beta Values	NA	Illumina HumanMethylation450	Buccal cells and peripheral blood mononuclear cells	NA	215	1	Children	Both	cg02378501	chr13:35516044	13	35516044	NBEA	Open sea	0.00538	0.00118	9.2e-06	NA	30602389_Battram-T_tissue_ewas_catalog_re-analysis_of_geo_data__geo_accession_id_is_gse124366__tissue_types_are_buccal_epithelial_cells_and_peripheral_blood_mononuclear_cells
Anna Ulrich	NA	38184627	Dec 5, 2023	Idiopathic/heritable pulmonary arterial hypertension	NA	Discovery	NA	DNA methylation	Idiopathic/heritable pulmonary arterial hypertension	Age, Sex, Smoking, Cell composition (reference based), Ancestry (other), first ten principal components computed from control probes	Beta values	NA	Illumina HumanMethylationEPIC	whole blood	NA	1655	4	Adults	Both	cg06551230	chr13:35714053	13	35714053	NBEA	Open sea	-13	3	9.2e-06	NA	38184627_Anna-Ulrich_idiopathic_heritable_pulmonary_arterial_hypertension_discovery
Battram T	GEO	30602389	2020-09-15	Tissue	NA	EWAS Catalog re-analysis of GEO data. GEO accession ID is GSE124366. Tissue types are buccal epithelial cells and peripheral blood mononuclear cells	NA	DNA methylation	Tissue	Batch effects, cell composition (reference free)	Beta Values	NA	Illumina HumanMethylation450	Buccal cells and peripheral blood mononuclear cells	NA	215	1	Children	Both	cg19557340	chr13:35516445	13	35516445	NBEA	Open sea	0.0083	0.00183	9.7e-06	NA	30602389_Battram-T_tissue_ewas_catalog_re-analysis_of_geo_data__geo_accession_id_is_gse124366__tissue_types_are_buccal_epithelial_cells_and_peripheral_blood_mononuclear_cells
Gadd DA	Generation Scotland	35945220	2022-07-31	IL2RB protein levels (SeqId = 9343-16)	NA	SomaScan protein measurement	https://doi.org/10.5281/zenodo.6801458	IL2RB protein levels (SeqId = 9343-16)	DNA methylation	Age, sex, pQTLs, batch effects, ancestry (genomic PCs), depression, cell composition (reference based), body mass index, smoking	NA	M values	Illumina HumanMethylationEPIC	Whole blood	Full UniProt name: Interleukin-2 receptor subunit beta	774	1	Adults (18-65 years)	Both	cg19508437	chr13:35517410	13	35517410	NBEA	Open sea	-0.48	0.11	1e-05	NA	Gadd-DA_il2rb_protein_levels__seqid___9343-16__somascan_protein_measurement
Robert F Hillary	Generation Scotland	10.1101/2023.01.10.23284387	2023-06-09	Incident COPD	NA	Basic model	https://doi.org/10.5281/zenodo.8021411	DNA methylation	Incident COPD	Age, Sex, Cell composition (reference based)	M values	NA	Illumina HumanMethylationEPIC	Whole blood		17902	1	Adults (18-65 years)	Both	cg19364538	chr13:36042394	13	36042394	NBEA	North shelf	-0.036	0.00831	1.2e-05		Robert-F-Hillary_Incident_COPD_Basic_model
Gadd DA	Generation Scotland	35945220	2022-07-31	CLEC11A protein levels (SeqId = 4500-50)	NA	SomaScan protein measurement	https://doi.org/10.5281/zenodo.6801458	CLEC11A protein levels (SeqId = 4500-50)	DNA methylation	Age, sex, pQTLs, batch effects, ancestry (genomic PCs), depression, cell composition (reference based), body mass index, smoking	NA	M values	Illumina HumanMethylationEPIC	Whole blood	Full UniProt name: C-type lectin domain family 11 member A	774	1	Adults (18-65 years)	Both	cg19529471	chr13:35517634	13	35517634	NBEA	Open sea	-0.59	0.134	1.3e-05	NA	Gadd-DA_clec11a_protein_levels__seqid___4500-50__somascan_protein_measurement
Robert F Hillary	Generation Scotland	10.1101/2023.01.10.23284387	2023-06-09	Incident COPD	NA	Basic model	https://doi.org/10.5281/zenodo.8021411	DNA methylation	Incident COPD	Age, Sex, Cell composition (reference based)	M values	NA	Illumina HumanMethylationEPIC	Whole blood		17902	1	Adults (18-65 years)	Both	cg02127375	chr13:35589003	13	35589003	NBEA	Open sea	-0.025	0.00592	1.7e-05		Robert-F-Hillary_Incident_COPD_Basic_model
Joehanes R	NA	27651444	2016-10-01	Smoking	EFO_0006527, EFO_0005671, EFO_0004318	Current vs never smoking	Table S2	DNA methylation	Current versus never smoking	Age, sex, cell composition, batch	Beta values	NA	Illumina HumanMethylation450	CD4+ T cells, monocytes	NA	9389	16	Adults	Both	cg00729885	chr13:36046056	13	36046056	NBEA	Island	-0.0111	0.0026	1.8e-05	-	27651444_smoking_current_vs_never_smoking
Mulder RH	ALSPAC,Generation R	33450751	2021-01-25	age	EFO_0000246	Model 1 with age as a random effect	http://epidelta.mrcieu.ac.uk/	DNA methylation	age	sex,gestational age,cohort,cell composition (reference based),batch effects	Beta Values	years	Illumina HumanMethylation450	Whole blood	NA	2338	2	Children	Both	cg19529471	chr13:35517634	13	35517634	NBEA	Open sea	0.0017	NA	1.8e-05	NA	33450751_Mulder-RH_age_model_1_with_age_as_a_random_effect
Inkster A	Seven dataset from four North American cohorts. GSE73375, GSE75428, GSE98224, GSE74738, GSE100197, GSE108567, and GSE128827	34044884	2021-03-08	Sex	PATO_0001894	Discovery	Supplementary Table 1	DNA methylation	Sex	Ancestry (genomic PCs), Gestational age, Dataset	M values	NA	Illumina HumanMethylation450	Placenta	NA	585	4	Infants	Both	cg21392204	chr13:35538904	13	35538904	NBEA	Open sea	2025-05-02	NA	1.9e-05	NA	34044884_Inkster-A_sex_discovery
Battram T	ARIES	NA	2020-08-20	Systolic blood pressure	EFO_0006335	NA	NA	DNA methylation	Systolic blood pressure	Batch effects, cell composition (reference free), ancestry (genomic PCs)	Beta Values	NA	Illumina HumanMethylation450	Whole blood	NA	709	1	Adults	Females	cg21392204	chr13:35538904	13	35538904	NBEA	Open sea	-0.0116	0.0027	2e-05	NA	Battram-T_systolic_blood_pressure
Bohlin J	NA	27717397	2016-10-07	Gestational age	EFO_0005112	Ultrasound-estimated gestational age	Table S1	DNA methylation	Gestational age	Offspring sex, maternal age, maternal smoking, study design, caesarean section, cell composition	Beta values	days	Illumina HumanMethylation450	Cord blood	NA	1068	1	Infants	Both	cg19529471	chr13:35517634	13	35517634	NBEA	Open sea	0.000452	0.000106	2.13e-05	-	27717397_gestational_age_ultrasoundestimated_gestational_age
NatriI H	NA	32453742	2020-05-26	Papuan ancestry	HANCESTRO_0304, HANCESTRO	NA	Supplementary Table 6	DNA methylation	Papuan ancestry	batch effects, age, cell composition (reference free)	Beta Values	NA	Illumina HumanMethylationEPIC	Whole blood	NA	116	1	Adults	Both	cg19613194	chr13:35516223	13	35516223	NBEA	Open sea	NA	NA	2.8e-05	NA	32453742_NatriI-H_papuan_ancestry
Gross AM	NA	27105112	2016-04-21	HIV infection	EFO_0000764	Discovery	Table S2	DNA methylation	HIV infection	Age, cell composition	NA	NA	Illumina HumanMethylation450	Whole blood	NA	181	1	Adults	Males	cg02340053	chr13:36044886	13	36044886	NBEA	Island	1022239	0.2442	2.85e-05	-	27105112_hiv_infection_discovery
Mulder RH	ALSPAC,Generation R	33450751	2021-01-25	age	EFO_0000246	Model 1 with age as a fixed effect	http://epidelta.mrcieu.ac.uk/	DNA methylation	age	sex,gestational age,cohort,cell composition (reference based),batch effects	Beta Values	years	Illumina HumanMethylation450	Whole blood	NA	2338	2	Children	Both	cg03337263	chr13:35574522	13	35574522	NBEA	Open sea	0.0015	0.00037	3.6e-05	NA	33450751_Mulder-RH_age_model_1_with_age_as_a_fixed_effect
Robert F. Hillary	Generation Scotland	doi.org/10.1101/2023.11.02.23298000	Nov 3, 2023	C-reactive protein (CRP) levels	NA	Basic model	NA	C-reactive protein (CRP) levels	DNA methylation	Age, Sex, Cell composition (reference based), Batch effects	mg/L	Beta values	Illumina HumanMethylationEPIC	Whole blood	NA	17936	1	Adults	Both	cg12638731	chr13:36045281	13	36045281	NBEA	Island	2025-08-01	0.432	3.8e-05	Basic_Model	Robert-F.-Hillary_c-reactive_protein__crp__levels_basic_model
Battram T	GEO	30602389	2020-09-15	Tissue	NA	EWAS Catalog re-analysis of GEO data. GEO accession ID is GSE124366. Tissue types are buccal epithelial cells and peripheral blood mononuclear cells	NA	DNA methylation	Tissue	Batch effects, cell composition (reference free)	Beta Values	NA	Illumina HumanMethylation450	Buccal cells and peripheral blood mononuclear cells	NA	215	1	Children	Both	cg07200348	chr13:36045201	13	36045201	NBEA	Island	0.00891	0.00212	4.1e-05	NA	30602389_Battram-T_tissue_ewas_catalog_re-analysis_of_geo_data__geo_accession_id_is_gse124366__tissue_types_are_buccal_epithelial_cells_and_peripheral_blood_mononuclear_cells
Mulder RH	ALSPAC,Generation R	33450751	2021-01-25	age	EFO_0000246	Model 2 at 9y with age as a fixed effect	http://epidelta.mrcieu.ac.uk/	DNA methylation	age	sex,gestational age,cohort,cell composition (reference based),batch effects	Beta Values	years	Illumina HumanMethylation450	Whole blood	NA	2338	2	Children	Both	cg00762613	chr13:36045224	13	36045224	NBEA	Island	0.0017	0.00043	4.6e-05	NA	33450751_Mulder-RH_age_model_2_at_9y_with_age_as_a_fixed_effect
Mulder RH	ALSPAC,Generation R	33450751	2021-01-25	age*sex	PATO_0000047,EFO_0000246	Discovery	http://epidelta.mrcieu.ac.uk/	DNA methylation	age*sex	sex,gestational age,cohort,cell composition (reference based),batch effects	Beta Values	years	Illumina HumanMethylation450	Whole blood	NA	2338	2	Children	Both	cg14099990	chr13:35517154	13	35517154	NBEA	Open sea	0.00031	7.5e-05	4.6e-05	NA	33450751_Mulder-RH_age_sex_discovery
Robert F. Hillary	Generation Scotland	doi.org/10.1101/2023.11.02.23298000	Nov 3, 2023	C-reactive protein (CRP) levels	NA	Basic model	NA	C-reactive protein (CRP) levels	DNA methylation	Age, Sex, Cell composition (reference based), Batch effects	mg/L	Beta values	Illumina HumanMethylationEPIC	Whole blood	NA	17936	1	Adults	Both	cg07310259	chr13:35515865	13	35515865	NBEA	Open sea	2025-09-02	0.727	6.1e-05	Basic_Model	Robert-F.-Hillary_c-reactive_protein__crp__levels_basic_model
Liu C	CHARGE+	27843151	2016-12-15	Alcohol consumption per day	EFO_0007878, EFO_0004329	European ancestry	Table S5	DNA methylation	Alcohol consumption per day	Age, sex, body mass index, cell composition, batch	Beta values	g der day	Illumina HumanMethylation450	Whole blood	NA	9643	10	Adults	Both	cg16735881	chr13:36045352	13	36045352	NBEA	Island	-9.4e-05	2.4e-05	6.32e-05	-	27843151_alcohol_consumption_per_day_european_ancestry
Mulder RH	ALSPAC,Generation R	33450751	2021-01-25	sex	PATO_0000047	Discovery	http://epidelta.mrcieu.ac.uk/	DNA methylation	sex	gestational age,cohort,cell composition (reference based),batch effects	Beta Values	NA	Illumina HumanMethylation450	Whole blood	NA	2338	2	Children	Both	cg03337263	chr13:35574522	13	35574522	NBEA	Open sea	0.014	0.0036	6.4e-05	NA	33450751_Mulder-RH_sex_discovery
Battram T	GEO	25888029	2020-09-15	Age	EFO_0000246	EWAS Catalog re-analysis of GEO data. GEO accession ID is GSE58888. Compared nonagenarians to adults aged 19-30	NA	DNA methylation	Age	Batch effects, cell composition (reference free)	Beta Values	NA	Illumina HumanMethylation450	Whole blood	NA	143	1	Geriatrics	Both	cg12638731	chr13:36045281	13	36045281	NBEA	Island	-0.079	0.0193	7.1e-05	NA	25888029_Battram-T_age_ewas_catalog_re-analysis_of_geo_data__geo_accession_id_is_gse58888__compared_nonagenarians_to_adults_aged_19-30
Robert F Hillary	Generation Scotland	10.1101/2023.01.10.23284387	2023-06-09	Incident Chronic Pain	NA	Basic model	https://doi.org/10.5281/zenodo.8021411	DNA methylation	Incident Chronic Pain	Age, Sex, Cell composition (reference based)	M values	NA	Illumina HumanMethylationEPIC	Whole blood		11591	1	Adults (18-65 years)	Both	cg02127375	chr13:35589003	13	35589003	NBEA	Open sea	-0.067	0.0169	7.2e-05		Robert-F-Hillary_Incident_Chronic_Pain_Basic_model
Mulder RH	ALSPAC,Generation R	33450751	2021-01-25	age	EFO_0000246	Model 1 with age as a fixed effect	http://epidelta.mrcieu.ac.uk/	DNA methylation	age	sex,gestational age,cohort,cell composition (reference based),batch effects	Beta Values	years	Illumina HumanMethylation450	Whole blood	NA	2338	2	Children	Both	cg07310259	chr13:35515865	13	35515865	NBEA	Open sea	0.00025	6.2e-05	7.4e-05	NA	33450751_Mulder-RH_age_model_1_with_age_as_a_fixed_effect
Robert F Hillary	Generation Scotland	10.1101/2023.01.10.23284387	2023-06-09	Incident COPD	NA	Basic model	https://doi.org/10.5281/zenodo.8021411	DNA methylation	Incident COPD	Age, Sex, Cell composition (reference based)	M values	NA	Illumina HumanMethylationEPIC	Whole blood		17902	1	Adults (18-65 years)	Both	cg19613194	chr13:35516223	13	35516223	NBEA	Open sea	0.017	0.00435	7.4e-05		Robert-F-Hillary_Incident_COPD_Basic_model
Robert F. Hillary	Generation Scotland	doi.org/10.1101/2023.11.02.23298000	Nov 3, 2023	C-reactive protein (CRP) levels	NA	Basic model	NA	C-reactive protein (CRP) levels	DNA methylation	Age, Sex, Cell composition (reference based), Batch effects	mg/L	Beta values	Illumina HumanMethylationEPIC	Whole blood	NA	17936	1	Adults	Both	cg09269090	chr13:35524384	13	35524384	NBEA	Open sea	-1.2	0.293	7.6e-05	Basic_Model	Robert-F.-Hillary_c-reactive_protein__crp__levels_basic_model
Gross AM	NA	27105112	2016-04-21	HIV infection	EFO_0000764	Discovery	Table S2	DNA methylation	HIV infection	Age, cell composition	NA	NA	Illumina HumanMethylation450	Whole blood	NA	181	1	Adults	Males	cg06739403	chr13:35516903	13	35516903	NBEA	Open sea	1197008	0.3028	7.71e-05	-	27105112_hiv_infection_discovery
Sharp G	PACE	33517419	2021-01-29	Maternal body mass index	EFO_0004340	Adjusted for paternal BMI using cord blood in males only	https://osf.io/ebtw7/	DNA methylation	Maternal body mass index	paternal bmi, cell composition (reference based), batch effects, maternal age, paternal age, maternal smoking during pregnancy, paternal smoking during or prior to pregnancy, socio-economic position and maternal parity	Beta Values	kg/m2	Illumina HumanMethylation450, Illumina HumanMethylationEPIC	Cord blood	Probes that were common to both arrays were included in the meta-analysis	2530	13	Infants	Males	cg21392204	chr13:35538904	13	35538904	NBEA	Open sea	-0.00134	0.00034	7.9e-05	NA	33517419_Sharp-G_maternal_body_mass_index_adjusted_for_paternal_bmi_using_cord_blood_in_males_only
Mulder RH	ALSPAC,Generation R	33450751	2021-01-25	age	EFO_0000246	Model 2 at 9y with age as a random effect	http://epidelta.mrcieu.ac.uk/	DNA methylation	age	sex,gestational age,cohort,cell composition (reference based),batch effects	Beta Values	years	Illumina HumanMethylation450	Whole blood	NA	2338	2	Children	Both	cg02378501	chr13:35516044	13	35516044	NBEA	Open sea	0.0011	NA	8.1e-05	NA	33450751_Mulder-RH_age_model_2_at_9y_with_age_as_a_random_effect
Mulder RH	ALSPAC,Generation R	33450751	2021-01-25	age	EFO_0000246	Model 2 at 9y with age as a fixed effect	http://epidelta.mrcieu.ac.uk/	DNA methylation	age	sex,gestational age,cohort,cell composition (reference based),batch effects	Beta Values	years	Illumina HumanMethylation450	Whole blood	NA	2338	2	Children	Both	cg14099990	chr13:35517154	13	35517154	NBEA	Open sea	0.0016	0.0004	8.7e-05	NA	33450751_Mulder-RH_age_model_2_at_9y_with_age_as_a_fixed_effect

### Sheet: SLC1A2
author	consortium	pmid	date	trait	efo	analysis	source	outcome	exposure	covariates	outcome_unit	exposure_unit	array	tissue	further_details	n	n_studies	age	sex	cpg	chrpos	chr	pos	gene	type	beta	se	p	details	study_id
Mulder RH	ALSPAC,Generation R	33450751	2021-01-25	age	EFO_0000246	Model 1 with age as a fixed effect	http://epidelta.mrcieu.ac.uk/	DNA methylation	age	sex,gestational age,cohort,cell composition (reference based),batch effects	Beta Values	years	Illumina HumanMethylation450	Whole blood	NA	2338	2	Children	Both	cg08411235	chr11:35297026	11	35297026	SLC1A2	Open sea	-0.0017	8.9e-05	0	NA	33450751_Mulder-RH_age_model_1_with_age_as_a_fixed_effect
Mulder RH	ALSPAC,Generation R	33450751	2021-01-25	age	EFO_0000246	Model 1 with age as a fixed effect	http://epidelta.mrcieu.ac.uk/	DNA methylation	age	sex,gestational age,cohort,cell composition (reference based),batch effects	Beta Values	years	Illumina HumanMethylation450	Whole blood	NA	2338	2	Children	Both	cg10331829	chr11:35343789	11	35343789	SLC1A2	Open sea	-0.00089	7.1e-05	0	NA	33450751_Mulder-RH_age_model_1_with_age_as_a_fixed_effect
Mulder RH	ALSPAC,Generation R	33450751	2021-01-25	age	EFO_0000246	Model 1 with age as a fixed effect	http://epidelta.mrcieu.ac.uk/	DNA methylation	age	sex,gestational age,cohort,cell composition (reference based),batch effects	Beta Values	years	Illumina HumanMethylation450	Whole blood	NA	2338	2	Children	Both	cg15562780	chr11:35441311	11	35441311	SLC1A2	Island	0.00066	6.2e-05	0	NA	33450751_Mulder-RH_age_model_1_with_age_as_a_fixed_effect
Mulder RH	ALSPAC,Generation R	33450751	2021-01-25	age	EFO_0000246	Model 1 with age as a fixed effect	http://epidelta.mrcieu.ac.uk/	DNA methylation	age	sex,gestational age,cohort,cell composition (reference based),batch effects	Beta Values	years	Illumina HumanMethylation450	Whole blood	NA	2338	2	Children	Both	cg19653967	chr11:35420700	11	35420700	SLC1A2	Open sea	-0.0021	0.00018	0	NA	33450751_Mulder-RH_age_model_1_with_age_as_a_fixed_effect
Mulder RH	ALSPAC,Generation R	33450751	2021-01-25	age	EFO_0000246	Model 1 with age as a fixed effect	http://epidelta.mrcieu.ac.uk/	DNA methylation	age	sex,gestational age,cohort,cell composition (reference based),batch effects	Beta Values	years	Illumina HumanMethylation450	Whole blood	NA	2338	2	Children	Both	cg21895324	chr11:35385435	11	35385435	SLC1A2	Open sea	-0.0014	0.00013	0	NA	33450751_Mulder-RH_age_model_1_with_age_as_a_fixed_effect
Mulder RH	ALSPAC,Generation R	33450751	2021-01-25	age	EFO_0000246	Model 1 with age as a fixed effect	http://epidelta.mrcieu.ac.uk/	DNA methylation	age	sex,gestational age,cohort,cell composition (reference based),batch effects	Beta Values	years	Illumina HumanMethylation450	Whole blood	NA	2338	2	Children	Both	cg24183324	chr11:35440062	11	35440062	SLC1A2	North shore	0.00071	4.8e-05	0	NA	33450751_Mulder-RH_age_model_1_with_age_as_a_fixed_effect
Mulder RH	ALSPAC,Generation R	33450751	2021-01-25	age	EFO_0000246	Model 1 with age as a fixed effect	http://epidelta.mrcieu.ac.uk/	DNA methylation	age	sex,gestational age,cohort,cell composition (reference based),batch effects	Beta Values	years	Illumina HumanMethylation450	Whole blood	NA	2338	2	Children	Both	cg25475999	chr11:35282046	11	35282046	SLC1A2	Open sea	-0.0016	0.00018	0	NA	33450751_Mulder-RH_age_model_1_with_age_as_a_fixed_effect
Mulder RH	ALSPAC,Generation R	33450751	2021-01-25	age	EFO_0000246	Model 1 with age as a fixed effect	http://epidelta.mrcieu.ac.uk/	DNA methylation	age	sex,gestational age,cohort,cell composition (reference based),batch effects	Beta Values	years	Illumina HumanMethylation450	Whole blood	NA	2338	2	Children	Both	cg25961618	chr11:35360531	11	35360531	SLC1A2	Open sea	-0.0017	0.00015	0	NA	33450751_Mulder-RH_age_model_1_with_age_as_a_fixed_effect
Mulder RH	ALSPAC,Generation R	33450751	2021-01-25	age	EFO_0000246	Model 1 with age as a fixed effect	http://epidelta.mrcieu.ac.uk/	DNA methylation	age	sex,gestational age,cohort,cell composition (reference based),batch effects	Beta Values	years	Illumina HumanMethylation450	Whole blood	NA	2338	2	Children	Both	cg26635576	chr11:35275997	11	35275997	SLC1A2	Open sea	-0.0015	0.0001	0	NA	33450751_Mulder-RH_age_model_1_with_age_as_a_fixed_effect
Battram T	GEO	30602389	2020-09-15	Tissue	NA	EWAS Catalog re-analysis of GEO data. GEO accession ID is GSE124366. Tissue types are buccal epithelial cells and peripheral blood mononuclear cells	NA	DNA methylation	Tissue	Batch effects, cell composition (reference free)	Beta Values	NA	Illumina HumanMethylation450	Buccal cells and peripheral blood mononuclear cells	NA	215	1	Children	Both	cg04987335	chr11:35288779	11	35288779	SLC1A2	Open sea	0.61514	0.00684	1.7e-159	NA	30602389_Battram-T_tissue_ewas_catalog_re-analysis_of_geo_data__geo_accession_id_is_gse124366__tissue_types_are_buccal_epithelial_cells_and_peripheral_blood_mononuclear_cells
Battram T	GEO	30602389	2020-09-15	Tissue	NA	EWAS Catalog re-analysis of GEO data. GEO accession ID is GSE124366. Tissue types are buccal epithelial cells and peripheral blood mononuclear cells	NA	DNA methylation	Tissue	Batch effects, cell composition (reference free)	Beta Values	NA	Illumina HumanMethylation450	Buccal cells and peripheral blood mononuclear cells	NA	215	1	Children	Both	cg25963980	chr11:35442225	11	35442225	SLC1A2	South shore	-0.51553	0.0065	2.8e-149	NA	30602389_Battram-T_tissue_ewas_catalog_re-analysis_of_geo_data__geo_accession_id_is_gse124366__tissue_types_are_buccal_epithelial_cells_and_peripheral_blood_mononuclear_cells
Battram T	GEO	30602389	2020-09-15	Tissue	NA	EWAS Catalog re-analysis of GEO data. GEO accession ID is GSE124366. Tissue types are buccal epithelial cells and peripheral blood mononuclear cells	NA	DNA methylation	Tissue	Batch effects, cell composition (reference free)	Beta Values	NA	Illumina HumanMethylation450	Buccal cells and peripheral blood mononuclear cells	NA	215	1	Children	Both	cg08411235	chr11:35297026	11	35297026	SLC1A2	Open sea	0.64861	0.00818	3e-149	NA	30602389_Battram-T_tissue_ewas_catalog_re-analysis_of_geo_data__geo_accession_id_is_gse124366__tissue_types_are_buccal_epithelial_cells_and_peripheral_blood_mononuclear_cells
Battram T	GEO	30602389	2020-09-15	Tissue	NA	EWAS Catalog re-analysis of GEO data. GEO accession ID is GSE124366. Tissue types are buccal epithelial cells and peripheral blood mononuclear cells	NA	DNA methylation	Tissue	Batch effects, cell composition (reference free)	Beta Values	NA	Illumina HumanMethylation450	Buccal cells and peripheral blood mononuclear cells	NA	215	1	Children	Both	cg21895324	chr11:35385435	11	35385435	SLC1A2	Open sea	0.51716	0.00786	3.8e-134	NA	30602389_Battram-T_tissue_ewas_catalog_re-analysis_of_geo_data__geo_accession_id_is_gse124366__tissue_types_are_buccal_epithelial_cells_and_peripheral_blood_mononuclear_cells
Battram T	GEO	30602389	2020-09-15	Tissue	NA	EWAS Catalog re-analysis of GEO data. GEO accession ID is GSE124366. Tissue types are buccal epithelial cells and peripheral blood mononuclear cells	NA	DNA methylation	Tissue	Batch effects, cell composition (reference free)	Beta Values	NA	Illumina HumanMethylation450	Buccal cells and peripheral blood mononuclear cells	NA	215	1	Children	Both	cg08258650	chr11:35441900	11	35441900	SLC1A2	South shore	-0.45988	0.00701	6.9e-134	NA	30602389_Battram-T_tissue_ewas_catalog_re-analysis_of_geo_data__geo_accession_id_is_gse124366__tissue_types_are_buccal_epithelial_cells_and_peripheral_blood_mononuclear_cells
Mulder RH	ALSPAC,Generation R	33450751	2021-01-25	age	EFO_0000246	Model 1 with age as a random effect	http://epidelta.mrcieu.ac.uk/	DNA methylation	age	sex,gestational age,cohort,cell composition (reference based),batch effects	Beta Values	years	Illumina HumanMethylation450	Whole blood	NA	2338	2	Children	Both	cg18494399	chr11:35441558	11	35441558	SLC1A2	Island	0.00024	NA	2e-131	NA	33450751_Mulder-RH_age_model_1_with_age_as_a_random_effect
Battram T	GEO	30602389	2020-09-15	Tissue	NA	EWAS Catalog re-analysis of GEO data. GEO accession ID is GSE124366. Tissue types are buccal epithelial cells and peripheral blood mononuclear cells	NA	DNA methylation	Tissue	Batch effects, cell composition (reference free)	Beta Values	NA	Illumina HumanMethylation450	Buccal cells and peripheral blood mononuclear cells	NA	215	1	Children	Both	cg10159951	chr11:35441881	11	35441881	SLC1A2	Island	-0.43519	0.00685	2.7e-131	NA	30602389_Battram-T_tissue_ewas_catalog_re-analysis_of_geo_data__geo_accession_id_is_gse124366__tissue_types_are_buccal_epithelial_cells_and_peripheral_blood_mononuclear_cells
Battram T	GEO	30602389	2020-09-15	Tissue	NA	EWAS Catalog re-analysis of GEO data. GEO accession ID is GSE124366. Tissue types are buccal epithelial cells and peripheral blood mononuclear cells	NA	DNA methylation	Tissue	Batch effects, cell composition (reference free)	Beta Values	NA	Illumina HumanMethylation450	Buccal cells and peripheral blood mononuclear cells	NA	215	1	Children	Both	cg14746605	chr11:35374336	11	35374336	SLC1A2	Open sea	0.54365	0.00912	2.8e-126	NA	30602389_Battram-T_tissue_ewas_catalog_re-analysis_of_geo_data__geo_accession_id_is_gse124366__tissue_types_are_buccal_epithelial_cells_and_peripheral_blood_mononuclear_cells
Battram T	GEO	30602389	2020-09-15	Tissue	NA	EWAS Catalog re-analysis of GEO data. GEO accession ID is GSE124366. Tissue types are buccal epithelial cells and peripheral blood mononuclear cells	NA	DNA methylation	Tissue	Batch effects, cell composition (reference free)	Beta Values	NA	Illumina HumanMethylation450	Buccal cells and peripheral blood mononuclear cells	NA	215	1	Children	Both	cg10331829	chr11:35343789	11	35343789	SLC1A2	Open sea	0.476	0.00852	4.4e-121	NA	30602389_Battram-T_tissue_ewas_catalog_re-analysis_of_geo_data__geo_accession_id_is_gse124366__tissue_types_are_buccal_epithelial_cells_and_peripheral_blood_mononuclear_cells
Mulder RH	ALSPAC,Generation R	33450751	2021-01-25	age	EFO_0000246	Model 1 with age as a random effect	http://epidelta.mrcieu.ac.uk/	DNA methylation	age	sex,gestational age,cohort,cell composition (reference based),batch effects	Beta Values	years	Illumina HumanMethylation450	Whole blood	NA	2338	2	Children	Both	cg26985666	chr11:35441088	11	35441088	SLC1A2	Island	0.00046	NA	2.8e-105	NA	33450751_Mulder-RH_age_model_1_with_age_as_a_random_effect
Battram T	GEO	30602389	2020-09-15	Tissue	NA	EWAS Catalog re-analysis of GEO data. GEO accession ID is GSE124366. Tissue types are buccal epithelial cells and peripheral blood mononuclear cells	NA	DNA methylation	Tissue	Batch effects, cell composition (reference free)	Beta Values	NA	Illumina HumanMethylation450	Buccal cells and peripheral blood mononuclear cells	NA	215	1	Children	Both	cg25475999	chr11:35282046	11	35282046	SLC1A2	Open sea	0.18655	0.00446	1.2e-98	NA	30602389_Battram-T_tissue_ewas_catalog_re-analysis_of_geo_data__geo_accession_id_is_gse124366__tissue_types_are_buccal_epithelial_cells_and_peripheral_blood_mononuclear_cells
Battram T	GEO	30602389	2020-09-15	Tissue	NA	EWAS Catalog re-analysis of GEO data. GEO accession ID is GSE124366. Tissue types are buccal epithelial cells and peripheral blood mononuclear cells	NA	DNA methylation	Tissue	Batch effects, cell composition (reference free)	Beta Values	NA	Illumina HumanMethylation450	Buccal cells and peripheral blood mononuclear cells	NA	215	1	Children	Both	cg21163960	chr11:35441777	11	35441777	SLC1A2	Island	-0.3445	0.00894	1.3e-92	NA	30602389_Battram-T_tissue_ewas_catalog_re-analysis_of_geo_data__geo_accession_id_is_gse124366__tissue_types_are_buccal_epithelial_cells_and_peripheral_blood_mononuclear_cells
Battram T	GEO	30602389	2020-09-15	Tissue	NA	EWAS Catalog re-analysis of GEO data. GEO accession ID is GSE124366. Tissue types are buccal epithelial cells and peripheral blood mononuclear cells	NA	DNA methylation	Tissue	Batch effects, cell composition (reference free)	Beta Values	NA	Illumina HumanMethylation450	Buccal cells and peripheral blood mononuclear cells	NA	215	1	Children	Both	cg21818891	chr11:35310917	11	35310917	SLC1A2	Open sea	-0.16729	0.00464	9.6e-88	NA	30602389_Battram-T_tissue_ewas_catalog_re-analysis_of_geo_data__geo_accession_id_is_gse124366__tissue_types_are_buccal_epithelial_cells_and_peripheral_blood_mononuclear_cells
Battram T	GEO	30602389	2020-09-15	Tissue	NA	EWAS Catalog re-analysis of GEO data. GEO accession ID is GSE124366. Tissue types are buccal epithelial cells and peripheral blood mononuclear cells	NA	DNA methylation	Tissue	Batch effects, cell composition (reference free)	Beta Values	NA	Illumina HumanMethylation450	Buccal cells and peripheral blood mononuclear cells	NA	215	1	Children	Both	cg19653967	chr11:35420700	11	35420700	SLC1A2	Open sea	0.10802	0.0041	8.5e-66	NA	30602389_Battram-T_tissue_ewas_catalog_re-analysis_of_geo_data__geo_accession_id_is_gse124366__tissue_types_are_buccal_epithelial_cells_and_peripheral_blood_mononuclear_cells
Battram T	GEO	30602389	2020-09-15	Tissue	NA	EWAS Catalog re-analysis of GEO data. GEO accession ID is GSE124366. Tissue types are buccal epithelial cells and peripheral blood mononuclear cells	NA	DNA methylation	Tissue	Batch effects, cell composition (reference free)	Beta Values	NA	Illumina HumanMethylation450	Buccal cells and peripheral blood mononuclear cells	NA	215	1	Children	Both	cg13844463	chr11:35436672	11	35436672	SLC1A2	North shelf	-0.08136	0.00478	3.1e-40	NA	30602389_Battram-T_tissue_ewas_catalog_re-analysis_of_geo_data__geo_accession_id_is_gse124366__tissue_types_are_buccal_epithelial_cells_and_peripheral_blood_mononuclear_cells
Bonder MJ	NA	25282492	2014-10-04	Fetal vs adult liver	UBERON_0002107, GO_0048513	NA	Additional file 2	DNA methylation	Fetal vs adult liver	Sex, batch	M values	NA	Illumina HumanMethylation450	Liver	NA	195	2	NA	NA	cg07724977	chr11:35441198	11	35441198	SLC1A2	Island	-251568	0.10662	1.42e-39	-	25282492_fetal_vs_adult_liver
Wozniak MB	NA	23526956	2013-03-05	Clear cell renal carcinoma	EFO_0000349, EFO_0000681	NA	Table S6	DNA methylation	Clear cell renal carcinoma	NA	M values	NA	Illumina HumanMethylation450	Clear cell renal carcinoma tumour cells, adjacent healthy cells	NA	129	1	Adults	Both	cg19653967	chr11:35420700	11	35420700	SLC1A2	Open sea	NA	NA	3.4e-38	-	23526956_clear_cell_renal_carcinoma
Battram T	GEO	30602389	2020-09-15	Tissue	NA	EWAS Catalog re-analysis of GEO data. GEO accession ID is GSE124366. Tissue types are buccal epithelial cells and peripheral blood mononuclear cells	NA	DNA methylation	Tissue	Batch effects, cell composition (reference free)	Beta Values	NA	Illumina HumanMethylation450	Buccal cells and peripheral blood mononuclear cells	NA	215	1	Children	Both	cg18494399	chr11:35441558	11	35441558	SLC1A2	Island	-0.03435	0.0022	4.8e-36	NA	30602389_Battram-T_tissue_ewas_catalog_re-analysis_of_geo_data__geo_accession_id_is_gse124366__tissue_types_are_buccal_epithelial_cells_and_peripheral_blood_mononuclear_cells
Mulder RH	ALSPAC,Generation R	33450751	2021-01-25	age	EFO_0000246	Model 1 with age as a random effect	http://epidelta.mrcieu.ac.uk/	DNA methylation	age	sex,gestational age,cohort,cell composition (reference based),batch effects	Beta Values	years	Illumina HumanMethylation450	Whole blood	NA	2338	2	Children	Both	cg27457284	chr11:35439994	11	35439994	SLC1A2	North shore	0.0004	NA	5.2e-35	NA	33450751_Mulder-RH_age_model_1_with_age_as_a_random_effect
Mulder RH	ALSPAC,Generation R	33450751	2021-01-25	age	EFO_0000246	Model 2 at 9y with age as a random effect	http://epidelta.mrcieu.ac.uk/	DNA methylation	age	sex,gestational age,cohort,cell composition (reference based),batch effects	Beta Values	years	Illumina HumanMethylation450	Whole blood	NA	2338	2	Children	Both	cg18494399	chr11:35441558	11	35441558	SLC1A2	Island	0.00069	NA	2.7e-34	NA	33450751_Mulder-RH_age_model_2_at_9y_with_age_as_a_random_effect
Mulder RH	ALSPAC,Generation R	33450751	2021-01-25	age	EFO_0000246	Model 1 with age as a random effect	http://epidelta.mrcieu.ac.uk/	DNA methylation	age	sex,gestational age,cohort,cell composition (reference based),batch effects	Beta Values	years	Illumina HumanMethylation450	Whole blood	NA	2338	2	Children	Both	cg24634422	chr11:35441593	11	35441593	SLC1A2	Island	0.00041	NA	3.4e-34	NA	33450751_Mulder-RH_age_model_1_with_age_as_a_random_effect
Robert F. Hillary	Generation Scotland	doi.org/10.1101/2023.11.02.23298000	Nov 3, 2023	C-reactive protein (CRP) levels	NA	Basic model	NA	C-reactive protein (CRP) levels	DNA methylation	Age, Sex, Cell composition (reference based), Batch effects	mg/L	Beta values	Illumina HumanMethylationEPIC	Whole blood	NA	17936	1	Adults	Both	cg20732869	chr11:35314759	11	35314759	SLC1A2	Open sea	-2.9	0.236	2e-33	Basic_Model	Robert-F.-Hillary_c-reactive_protein__crp__levels_basic_model
Wozniak MB	NA	23526956	2013-03-05	Clear cell renal carcinoma	EFO_0000349, EFO_0000681	NA	Table S6	DNA methylation	Clear cell renal carcinoma	NA	M values	NA	Illumina HumanMethylation450	Clear cell renal carcinoma tumour cells, adjacent healthy cells	NA	129	1	Adults	Both	cg20740024	chr11:35303612	11	35303612	SLC1A2	Open sea	NA	NA	6.98e-32	-	23526956_clear_cell_renal_carcinoma
Mulder RH	ALSPAC,Generation R	33450751	2021-01-25	age	EFO_0000246	Model 1 with age as a random effect	http://epidelta.mrcieu.ac.uk/	DNA methylation	age	sex,gestational age,cohort,cell composition (reference based),batch effects	Beta Values	years	Illumina HumanMethylation450	Whole blood	NA	2338	2	Children	Both	cg24183324	chr11:35440062	11	35440062	SLC1A2	North shore	0.00047	NA	4e-30	NA	33450751_Mulder-RH_age_model_1_with_age_as_a_random_effect
Wozniak MB	NA	23526956	2013-03-05	Clear cell renal carcinoma	EFO_0000349, EFO_0000681	NA	Table S6	DNA methylation	Clear cell renal carcinoma	NA	M values	NA	Illumina HumanMethylation450	Clear cell renal carcinoma tumour cells, adjacent healthy cells	NA	129	1	Adults	Both	cg18494399	chr11:35441558	11	35441558	SLC1A2	Island	NA	NA	7.32e-30	-	23526956_clear_cell_renal_carcinoma
Bonder MJ	NA	25282492	2014-10-04	Fetal vs adult liver	UBERON_0002107, GO_0048513	NA	Additional file 2	DNA methylation	Fetal vs adult liver	Sex, batch	M values	NA	Illumina HumanMethylation450	Liver	NA	195	2	NA	NA	cg26985666	chr11:35441088	11	35441088	SLC1A2	Island	-176278	0.10248	9.77e-30	-	25282492_fetal_vs_adult_liver
Mulder RH	ALSPAC,Generation R	33450751	2021-01-25	age	EFO_0000246	Model 2 at 9y with age as a random effect	http://epidelta.mrcieu.ac.uk/	DNA methylation	age	sex,gestational age,cohort,cell composition (reference based),batch effects	Beta Values	years	Illumina HumanMethylation450	Whole blood	NA	2338	2	Children	Both	cg26985666	chr11:35441088	11	35441088	SLC1A2	Island	0.0014	NA	3.9e-28	NA	33450751_Mulder-RH_age_model_2_at_9y_with_age_as_a_random_effect
Wozniak MB	NA	23526956	2013-03-05	Clear cell renal carcinoma	EFO_0000349, EFO_0000681	NA	Table S6	DNA methylation	Clear cell renal carcinoma	NA	M values	NA	Illumina HumanMethylation450	Clear cell renal carcinoma tumour cells, adjacent healthy cells	NA	129	1	Adults	Both	cg10331829	chr11:35343789	11	35343789	SLC1A2	Open sea	NA	NA	2.49e-27	-	23526956_clear_cell_renal_carcinoma
Mulder RH	ALSPAC,Generation R	33450751	2021-01-25	age	EFO_0000246	Model 1 with age as a random effect	http://epidelta.mrcieu.ac.uk/	DNA methylation	age	sex,gestational age,cohort,cell composition (reference based),batch effects	Beta Values	years	Illumina HumanMethylation450	Whole blood	NA	2338	2	Children	Both	cg26635576	chr11:35275997	11	35275997	SLC1A2	Open sea	0.00096	NA	6.6e-27	NA	33450751_Mulder-RH_age_model_1_with_age_as_a_random_effect
Battram T	GEO	30602389	2020-09-15	Tissue	NA	EWAS Catalog re-analysis of GEO data. GEO accession ID is GSE124366. Tissue types are buccal epithelial cells and peripheral blood mononuclear cells	NA	DNA methylation	Tissue	Batch effects, cell composition (reference free)	Beta Values	NA	Illumina HumanMethylation450	Buccal cells and peripheral blood mononuclear cells	NA	215	1	Children	Both	cg20740024	chr11:35303612	11	35303612	SLC1A2	Open sea	-0.02315	0.00184	6.8e-27	NA	30602389_Battram-T_tissue_ewas_catalog_re-analysis_of_geo_data__geo_accession_id_is_gse124366__tissue_types_are_buccal_epithelial_cells_and_peripheral_blood_mononuclear_cells
Mulder RH	ALSPAC,Generation R	33450751	2021-01-25	age	EFO_0000246	Model 1 with age as a random effect	http://epidelta.mrcieu.ac.uk/	DNA methylation	age	sex,gestational age,cohort,cell composition (reference based),batch effects	Beta Values	years	Illumina HumanMethylation450	Whole blood	NA	2338	2	Children	Both	cg04987335	chr11:35288779	11	35288779	SLC1A2	Open sea	0.0012	NA	3.5e-26	NA	33450751_Mulder-RH_age_model_1_with_age_as_a_random_effect
Battram T	GEO	30602389	2020-09-15	Tissue	NA	EWAS Catalog re-analysis of GEO data. GEO accession ID is GSE124366. Tissue types are buccal epithelial cells and peripheral blood mononuclear cells	NA	DNA methylation	Tissue	Batch effects, cell composition (reference free)	Beta Values	NA	Illumina HumanMethylation450	Buccal cells and peripheral blood mononuclear cells	NA	215	1	Children	Both	cg24634422	chr11:35441593	11	35441593	SLC1A2	Island	-0.0226	0.00186	1.2e-25	NA	30602389_Battram-T_tissue_ewas_catalog_re-analysis_of_geo_data__geo_accession_id_is_gse124366__tissue_types_are_buccal_epithelial_cells_and_peripheral_blood_mononuclear_cells
Wozniak MB	NA	23526956	2013-03-05	Clear cell renal carcinoma	EFO_0000349, EFO_0000681	NA	Table S6	DNA methylation	Clear cell renal carcinoma	NA	M values	NA	Illumina HumanMethylation450	Clear cell renal carcinoma tumour cells, adjacent healthy cells	NA	129	1	Adults	Both	cg21818891	chr11:35310917	11	35310917	SLC1A2	Open sea	NA	NA	1.94e-24	-	23526956_clear_cell_renal_carcinoma
Xu CJ	NA	28056824	2017-01-05	Age 4 vs age 0	EFO_0000246	NA	Additional file 3	DNA methylation	Age 4 vs age 0	Sex, cell composition, batch	Beta values	NA	Illumina HumanMethylation450	Whole blood, cord blood	NA	269	2	NA	Both	cg19653967	chr11:35420700	11	35420700	SLC1A2	Open sea	NA	NA	8.06e-21	-	28056824_age_4_vs_age_0
Wozniak MB	NA	23526956	2013-03-05	Clear cell renal carcinoma	EFO_0000349, EFO_0000681	NA	Table S6	DNA methylation	Clear cell renal carcinoma	NA	M values	NA	Illumina HumanMethylation450	Clear cell renal carcinoma tumour cells, adjacent healthy cells	NA	129	1	Adults	Both	cg26635576	chr11:35275997	11	35275997	SLC1A2	Open sea	NA	NA	1.69e-20	-	23526956_clear_cell_renal_carcinoma
Mulder RH	ALSPAC,Generation R	33450751	2021-01-25	age	EFO_0000246	Model 1 with age as a random effect	http://epidelta.mrcieu.ac.uk/	DNA methylation	age	sex,gestational age,cohort,cell composition (reference based),batch effects	Beta Values	years	Illumina HumanMethylation450	Whole blood	NA	2338	2	Children	Both	cg25961618	chr11:35360531	11	35360531	SLC1A2	Open sea	0.0013	NA	1.9e-20	NA	33450751_Mulder-RH_age_model_1_with_age_as_a_random_effect
Mulder RH	ALSPAC,Generation R	33450751	2021-01-25	age	EFO_0000246	Model 1 with age as a random effect	http://epidelta.mrcieu.ac.uk/	DNA methylation	age	sex,gestational age,cohort,cell composition (reference based),batch effects	Beta Values	years	Illumina HumanMethylation450	Whole blood	NA	2338	2	Children	Both	cg25963980	chr11:35442225	11	35442225	SLC1A2	South shore	0.0014	NA	2.4e-19	NA	33450751_Mulder-RH_age_model_1_with_age_as_a_random_effect
Mulder RH	ALSPAC,Generation R	33450751	2021-01-25	age	EFO_0000246	Model 2 at 9y with age as a random effect	http://epidelta.mrcieu.ac.uk/	DNA methylation	age	sex,gestational age,cohort,cell composition (reference based),batch effects	Beta Values	years	Illumina HumanMethylation450	Whole blood	NA	2338	2	Children	Both	cg24634422	chr11:35441593	11	35441593	SLC1A2	Island	0.0013	NA	6.3e-19	NA	33450751_Mulder-RH_age_model_2_at_9y_with_age_as_a_random_effect
Spiers H	NA	25650246	2015-02-03	Gestational age	EFO_0005112, EFO_0000246	NA	Additional file 1	DNA methylation	Gestational age	Sex, batch	Beta values	days	Illumina HumanMethylation450	Fetal brain	NA	179	1	NA	Both	cg08411235	chr11:35297026	11	35297026	SLC1A2	Open sea	-0.34644	0.0418	1.22e-16	-	25650246_gestational_age
Robert F Hillary	Generation Scotland	10.1101/2023.01.10.23284387	2023-06-09	Incident COPD	NA	Basic model	https://doi.org/10.5281/zenodo.8021411	DNA methylation	Incident COPD	Age, Sex, Cell composition (reference based)	M values	NA	Illumina HumanMethylationEPIC	Whole blood		17902	1	Adults (18-65 years)	Both	cg20732869	chr11:35314759	11	35314759	SLC1A2	Open sea	-0.042	0.0051	1.3e-16		Robert-F-Hillary_Incident_COPD_Basic_model
Kyung WK	NA	32795589	2020-08-11	eosinophilia	HP_0001880	discovery	Table E4	DNA methylation	eosinophilia	NA	Beta values	NA	Illumina HumanMethylationEPIC	nasal polyp	NA	129	1	Adults	Both	cg19695151	chr11:35309274	11	35309274	SLC1A2	Open sea	-0.027	0.00274	3.2e-16	NA	32795589_Kyung-WK_eosinophilia_discovery
Battram T	GEO	30602389	2020-09-15	Tissue	NA	EWAS Catalog re-analysis of GEO data. GEO accession ID is GSE124366. Tissue types are buccal epithelial cells and peripheral blood mononuclear cells	NA	DNA methylation	Tissue	Batch effects, cell composition (reference free)	Beta Values	NA	Illumina HumanMethylation450	Buccal cells and peripheral blood mononuclear cells	NA	215	1	Children	Both	cg26635576	chr11:35275997	11	35275997	SLC1A2	Open sea	-0.01773	0.00199	3.3e-16	NA	30602389_Battram-T_tissue_ewas_catalog_re-analysis_of_geo_data__geo_accession_id_is_gse124366__tissue_types_are_buccal_epithelial_cells_and_peripheral_blood_mononuclear_cells
Mulder RH	ALSPAC,Generation R	33450751	2021-01-25	age	EFO_0000246	Model 1 with age as a fixed effect	http://epidelta.mrcieu.ac.uk/	DNA methylation	age	sex,gestational age,cohort,cell composition (reference based),batch effects	Beta Values	years	Illumina HumanMethylation450	Whole blood	NA	2338	2	Children	Both	cg27457284	chr11:35439994	11	35439994	SLC1A2	North shore	0.00028	3.5e-05	4.4e-16	NA	33450751_Mulder-RH_age_model_1_with_age_as_a_fixed_effect
Mulder RH	ALSPAC,Generation R	33450751	2021-01-25	age	EFO_0000246	Model 1 with age as a fixed effect	http://epidelta.mrcieu.ac.uk/	DNA methylation	age	sex,gestational age,cohort,cell composition (reference based),batch effects	Beta Values	years	Illumina HumanMethylation450	Whole blood	NA	2338	2	Children	Both	cg23501962	chr11:35440252	11	35440252	SLC1A2	North shore	0.00067	8.4e-05	1.1e-15	NA	33450751_Mulder-RH_age_model_1_with_age_as_a_fixed_effect
Mulder RH	ALSPAC,Generation R	33450751	2021-01-25	age	EFO_0000246	Model 1 with age as a fixed effect	http://epidelta.mrcieu.ac.uk/	DNA methylation	age	sex,gestational age,cohort,cell composition (reference based),batch effects	Beta Values	years	Illumina HumanMethylation450	Whole blood	NA	2338	2	Children	Both	cg14746605	chr11:35374336	11	35374336	SLC1A2	Open sea	-0.00098	0.00012	2.9e-15	NA	33450751_Mulder-RH_age_model_1_with_age_as_a_fixed_effect
Mulder RH	ALSPAC,Generation R	33450751	2021-01-25	age	EFO_0000246	Model 1 with age as a fixed effect	http://epidelta.mrcieu.ac.uk/	DNA methylation	age	sex,gestational age,cohort,cell composition (reference based),batch effects	Beta Values	years	Illumina HumanMethylation450	Whole blood	NA	2338	2	Children	Both	cg25963980	chr11:35442225	11	35442225	SLC1A2	South shore	0.0011	0.00014	5.8e-15	NA	33450751_Mulder-RH_age_model_1_with_age_as_a_fixed_effect
Battram T	GEO	30602389	2020-09-15	Tissue	NA	EWAS Catalog re-analysis of GEO data. GEO accession ID is GSE124366. Tissue types are buccal epithelial cells and peripheral blood mononuclear cells	NA	DNA methylation	Tissue	Batch effects, cell composition (reference free)	Beta Values	NA	Illumina HumanMethylation450	Buccal cells and peripheral blood mononuclear cells	NA	215	1	Children	Both	cg24183324	chr11:35440062	11	35440062	SLC1A2	North shore	0.02031	0.00241	8.8e-15	NA	30602389_Battram-T_tissue_ewas_catalog_re-analysis_of_geo_data__geo_accession_id_is_gse124366__tissue_types_are_buccal_epithelial_cells_and_peripheral_blood_mononuclear_cells
Mulder RH	ALSPAC,Generation R	33450751	2021-01-25	age	EFO_0000246	Model 1 with age as a fixed effect	http://epidelta.mrcieu.ac.uk/	DNA methylation	age	sex,gestational age,cohort,cell composition (reference based),batch effects	Beta Values	years	Illumina HumanMethylation450	Whole blood	NA	2338	2	Children	Both	cg04987335	chr11:35288779	11	35288779	SLC1A2	Open sea	-0.00095	0.00013	7.4e-14	NA	33450751_Mulder-RH_age_model_1_with_age_as_a_fixed_effect
Robert F. Hillary	Generation Scotland	doi.org/10.1101/2023.11.02.23298000	Nov 3, 2023	C-reactive protein (CRP) levels	NA	Basic model	NA	C-reactive protein (CRP) levels	DNA methylation	Age, Sex, Cell composition (reference based), Batch effects	mg/L	Beta values	Illumina HumanMethylationEPIC	Whole blood	NA	17936	1	Adults	Both	cg08333580	chr11:35335229	11	35335229	SLC1A2	Open sea	2025-05-02	0.344	2.4e-13	Basic_Model	Robert-F.-Hillary_c-reactive_protein__crp__levels_basic_model
Robert F. Hillary	Generation Scotland	doi.org/10.1101/2023.11.02.23298000	Nov 3, 2023	C-reactive protein (CRP) levels	NA	Basic model	NA	C-reactive protein (CRP) levels	DNA methylation	Age, Sex, Cell composition (reference based), Batch effects	mg/L	Beta values	Illumina HumanMethylationEPIC	Whole blood	NA	17936	1	Adults	Both	cg11108080	chr11:35380439	11	35380439	SLC1A2	Open sea	2025-01-01	0.146	5.8e-13	Basic_Model	Robert-F.-Hillary_c-reactive_protein__crp__levels_basic_model
Robert F. Hillary	Generation Scotland	doi.org/10.1101/2023.11.02.23298000	Nov 3, 2023	C-reactive protein (CRP) levels	NA	Basic model	NA	C-reactive protein (CRP) levels	DNA methylation	Age, Sex, Cell composition (reference based), Batch effects	mg/L	Beta values	Illumina HumanMethylationEPIC	Whole blood	NA	17936	1	Adults	Both	cg00458322	chr11:35425950	11	35425950	SLC1A2	Open sea	-2.5	0.358	1.2e-12	Basic_Model	Robert-F.-Hillary_c-reactive_protein__crp__levels_basic_model
Liu Y	NA	23334450	2013-01-20	Rheumatoid arthritis	EFO_0000685	NA	Table S3	DNA methylation	Rheumatoid arthritis	Age, sex, smoking, cell composition	Beta values	NA	Illumina HumanMethylation450	Whole blood	NA	691	1	Adults	Both	cg10159951	chr11:35441881	11	35441881	SLC1A2	Island	0.00832	0.0012	4.03e-12	-	23334450_rheumatoid_arthritis
Kyung WK	NA	32795589	2020-08-11	eosinophilia	HP_0001880	discovery	Table E4	DNA methylation	eosinophilia	NA	Beta values	NA	Illumina HumanMethylationEPIC	nasal polyp	NA	129	1	Adults	Both	cg10443999	chr11:35355993	11	35355993	SLC1A2	Open sea	0.039	0.00508	8.8e-12	NA	32795589_Kyung-WK_eosinophilia_discovery
Mulder RH	ALSPAC,Generation R	33450751	2021-01-25	age	EFO_0000246	Model 1 with age as a fixed effect	http://epidelta.mrcieu.ac.uk/	DNA methylation	age	sex,gestational age,cohort,cell composition (reference based),batch effects	Beta Values	years	Illumina HumanMethylation450	Whole blood	NA	2338	2	Children	Both	cg19112204	chr11:35425551	11	35425551	SLC1A2	Open sea	-0.00081	0.00012	1.3e-11	NA	33450751_Mulder-RH_age_model_1_with_age_as_a_fixed_effect
Liu Y	NA	23334450	2013-01-20	Rheumatoid arthritis	EFO_0000685	NA	Table S3	DNA methylation	Rheumatoid arthritis	Age, sex, smoking, cell composition	Beta values	NA	Illumina HumanMethylation450	Whole blood	NA	691	1	Adults	Both	cg18494399	chr11:35441558	11	35441558	SLC1A2	Island	0.00804	0.0012	2.25e-11	-	23334450_rheumatoid_arthritis
Kyung WK	NA	32795589	2020-08-11	eosinophilia	HP_0001880	discovery	Table E4	DNA methylation	eosinophilia	NA	Beta values	NA	Illumina HumanMethylationEPIC	nasal polyp	NA	129	1	Adults	Both	cg27610672	chr11:35398996	11	35398996	SLC1A2	Open sea	-0.029	0.00395	4.3e-11	NA	32795589_Kyung-WK_eosinophilia_discovery
Kyung WK	NA	32795589	2020-08-11	eosinophilia	HP_0001880	discovery	Table E4	DNA methylation	eosinophilia	NA	Beta values	NA	Illumina HumanMethylationEPIC	nasal polyp	NA	129	1	Adults	Both	cg11108080	chr11:35380439	11	35380439	SLC1A2	Open sea	0.018	0.00252	7.9e-11	NA	32795589_Kyung-WK_eosinophilia_discovery
Kyung WK	NA	32795589	2020-08-11	eosinophilia	HP_0001880	discovery	Table E4	DNA methylation	eosinophilia	NA	Beta values	NA	Illumina HumanMethylationEPIC	nasal polyp	NA	129	1	Adults	Both	cg16336960	chr11:35308472	11	35308472	SLC1A2	Open sea	-0.011	0.00158	1.4e-10	NA	32795589_Kyung-WK_eosinophilia_discovery
Mulder RH	ALSPAC,Generation R	33450751	2021-01-25	age	EFO_0000246	Model 1 with age as a random effect	http://epidelta.mrcieu.ac.uk/	DNA methylation	age	sex,gestational age,cohort,cell composition (reference based),batch effects	Beta Values	years	Illumina HumanMethylation450	Whole blood	NA	2338	2	Children	Both	cg25475999	chr11:35282046	11	35282046	SLC1A2	Open sea	0.0013	NA	3.1e-10	NA	33450751_Mulder-RH_age_model_1_with_age_as_a_random_effect
Robert F. Hillary	Generation Scotland	doi.org/10.1101/2023.11.02.23298000	Nov 3, 2023	C-reactive protein (CRP) levels	NA	Basic model	NA	C-reactive protein (CRP) levels	DNA methylation	Age, Sex, Cell composition (reference based), Batch effects	mg/L	Beta values	Illumina HumanMethylationEPIC	Whole blood	NA	17936	1	Adults	Both	cg04451259	chr11:35358924	11	35358924	SLC1A2	Open sea	-1.7	0.267	3.2e-10	Basic_Model	Robert-F.-Hillary_c-reactive_protein__crp__levels_basic_model
Robert F. Hillary	Generation Scotland	doi.org/10.1101/2023.11.02.23298000	Nov 3, 2023	C-reactive protein (CRP) levels	NA	Basic model	NA	C-reactive protein (CRP) levels	DNA methylation	Age, Sex, Cell composition (reference based), Batch effects	mg/L	Beta values	Illumina HumanMethylationEPIC	Whole blood	NA	17936	1	Adults	Both	cg02536253	chr11:35387426	11	35387426	SLC1A2	Open sea	-1.8	0.296	5.1e-10	Basic_Model	Robert-F.-Hillary_c-reactive_protein__crp__levels_basic_model
Mulder RH	ALSPAC,Generation R	33450751	2021-01-25	age	EFO_0000246	Model 1 with age as a fixed effect	http://epidelta.mrcieu.ac.uk/	DNA methylation	age	sex,gestational age,cohort,cell composition (reference based),batch effects	Beta Values	years	Illumina HumanMethylation450	Whole blood	NA	2338	2	Children	Both	cg22934516	chr11:35413951	11	35413951	SLC1A2	Open sea	0.00072	0.00012	5.6e-10	NA	33450751_Mulder-RH_age_model_1_with_age_as_a_fixed_effect
Liu Y	NA	23334450	2013-01-20	Rheumatoid arthritis	EFO_0000685	NA	Table S3	DNA methylation	Rheumatoid arthritis	Age, sex, smoking, cell composition	Beta values	NA	Illumina HumanMethylation450	Whole blood	NA	691	1	Adults	Both	cg24944109	chr11:35440136	11	35440136	SLC1A2	North shore	0.02571	0.0043	2.15e-09	-	23334450_rheumatoid_arthritis
Gross AM	NA	27105112	2016-04-21	HIV infection	EFO_0000764	Discovery	Table S2	DNA methylation	HIV infection	Age, cell composition	NA	NA	Illumina HumanMethylation450	Whole blood	NA	181	1	Adults	Males	cg21163960	chr11:35441777	11	35441777	SLC1A2	Island	-1381368	0.2347	3.97e-09	-	27105112_hiv_infection_discovery
Battram T	GEO	30602389	2020-09-15	Tissue	NA	EWAS Catalog re-analysis of GEO data. GEO accession ID is GSE124366. Tissue types are buccal epithelial cells and peripheral blood mononuclear cells	NA	DNA methylation	Tissue	Batch effects, cell composition (reference free)	Beta Values	NA	Illumina HumanMethylation450	Buccal cells and peripheral blood mononuclear cells	NA	215	1	Children	Both	cg22934516	chr11:35413951	11	35413951	SLC1A2	Open sea	-0.01914	0.00315	6.6e-09	NA	30602389_Battram-T_tissue_ewas_catalog_re-analysis_of_geo_data__geo_accession_id_is_gse124366__tissue_types_are_buccal_epithelial_cells_and_peripheral_blood_mononuclear_cells
Liu Y	NA	23334450	2013-01-20	Rheumatoid arthritis	EFO_0000685	NA	Table S3	DNA methylation	Rheumatoid arthritis	Age, sex, smoking, cell composition	Beta values	NA	Illumina HumanMethylation450	Whole blood	NA	691	1	Adults	Both	cg27457284	chr11:35439994	11	35439994	SLC1A2	North shore	0.011	0.0019	8.73e-09	-	23334450_rheumatoid_arthritis
Liu Y	NA	23334450	2013-01-20	Rheumatoid arthritis	EFO_0000685	NA	Table S3	DNA methylation	Rheumatoid arthritis	Age, sex, smoking, cell composition	Beta values	NA	Illumina HumanMethylation450	Whole blood	NA	691	1	Adults	Both	cg25230151	chr11:35441107	11	35441107	SLC1A2	Island	0.01101	0.0019	1.31e-08	-	23334450_rheumatoid_arthritis
Liu Y	NA	23334450	2013-01-20	Rheumatoid arthritis	EFO_0000685	NA	Table S3	DNA methylation	Rheumatoid arthritis	Age, sex, smoking, cell composition	Beta values	NA	Illumina HumanMethylation450	Whole blood	NA	691	1	Adults	Both	cg21818891	chr11:35310917	11	35310917	SLC1A2	Open sea	-0.02766	0.0049	1.6e-08	-	23334450_rheumatoid_arthritis
Mulder RH	ALSPAC,Generation R	33450751	2021-01-25	age	EFO_0000246	Model 1 with age as a random effect	http://epidelta.mrcieu.ac.uk/	DNA methylation	age	sex,gestational age,cohort,cell composition (reference based),batch effects	Beta Values	years	Illumina HumanMethylation450	Whole blood	NA	2338	2	Children	Both	cg15562780	chr11:35441311	11	35441311	SLC1A2	Island	0.00041	NA	4.6e-08	NA	33450751_Mulder-RH_age_model_1_with_age_as_a_random_effect
Mulder RH	ALSPAC,Generation R	33450751	2021-01-25	age	EFO_0000246	Model 2 at 9y with age as a random effect	http://epidelta.mrcieu.ac.uk/	DNA methylation	age	sex,gestational age,cohort,cell composition (reference based),batch effects	Beta Values	years	Illumina HumanMethylation450	Whole blood	NA	2338	2	Children	Both	cg26635576	chr11:35275997	11	35275997	SLC1A2	Open sea	0.0028	NA	4.7e-08	NA	33450751_Mulder-RH_age_model_2_at_9y_with_age_as_a_random_effect
Spiers H	NA	25650246	2015-02-03	Gestational age	EFO_0005112, EFO_0000246	NA	Additional file 1	DNA methylation	Gestational age	Sex, batch	Beta values	days	Illumina HumanMethylation450	Fetal brain	NA	179	1	NA	Both	cg25475999	chr11:35282046	11	35282046	SLC1A2	Open sea	0.06167	0.0114	5.52e-08	-	25650246_gestational_age
Kyung WK	NA	32795589	2020-11-08	atopy	EFO_0002686	discovery	Table E4	DNA methylation	atopy	NA	Beta values	NA	Illumina HumanMethylationEPIC	nasal polyp	NA	108	1	Adults	Both	cg06084613	chr11:35424691	11	35424691	SLC1A2	Open sea	-0.01	0.00176	5.6e-08	NA	32795589_Kyung-WK_atopy_discovery
Robert F Hillary	Generation Scotland	10.1101/2023.01.10.23284387	2023-06-09	Incident COPD	NA	Basic model	https://doi.org/10.5281/zenodo.8021411	DNA methylation	Incident COPD	Age, Sex, Cell composition (reference based)	M values	NA	Illumina HumanMethylationEPIC	Whole blood		17902	1	Adults (18-65 years)	Both	cg04451259	chr11:35358924	11	35358924	SLC1A2	Open sea	-0.037	0.0068	6e-08		Robert-F-Hillary_Incident_COPD_Basic_model
Robert F. Hillary	Generation Scotland	doi.org/10.1101/2023.11.02.23298000	Nov 3, 2023	C-reactive protein (CRP) levels	NA	Basic model	NA	C-reactive protein (CRP) levels	DNA methylation	Age, Sex, Cell composition (reference based), Batch effects	mg/L	Beta values	Illumina HumanMethylationEPIC	Whole blood	NA	17936	1	Adults	Both	cg01550841	chr11:35384613	11	35384613	SLC1A2	Open sea	2025-01-02	0.394	9.7e-08	Basic_Model	Robert-F.-Hillary_c-reactive_protein__crp__levels_basic_model
Mulder RH	ALSPAC,Generation R	33450751	2021-01-25	age	EFO_0000246	Model 1 with age as a fixed effect	http://epidelta.mrcieu.ac.uk/	DNA methylation	age	sex,gestational age,cohort,cell composition (reference based),batch effects	Beta Values	years	Illumina HumanMethylation450	Whole blood	NA	2338	2	Children	Both	cg10159951	chr11:35441881	11	35441881	SLC1A2	Island	0.00023	4.3e-05	1.1e-07	NA	33450751_Mulder-RH_age_model_1_with_age_as_a_fixed_effect
Robert F. Hillary	Generation Scotland	doi.org/10.1101/2023.11.02.23298000	Nov 3, 2023	C-reactive protein (CRP) levels	NA	Basic model	NA	C-reactive protein (CRP) levels	DNA methylation	Age, Sex, Cell composition (reference based), Batch effects	mg/L	Beta values	Illumina HumanMethylationEPIC	Whole blood	NA	17936	1	Adults	Both	cg14508578	chr11:35434105	11	35434105	SLC1A2	Open sea	2025-06-01	0.298	1.4e-07	Basic_Model	Robert-F.-Hillary_c-reactive_protein__crp__levels_basic_model
Liu Y	NA	23334450	2013-01-20	Rheumatoid arthritis	EFO_0000685	NA	Table S3	DNA methylation	Rheumatoid arthritis	Age, sex, smoking, cell composition	Beta values	NA	Illumina HumanMethylation450	Whole blood	NA	691	1	Adults	Both	cg07724977	chr11:35441198	11	35441198	SLC1A2	Island	0.00542	0.001	1.55e-07	-	23334450_rheumatoid_arthritis
Robert F. Hillary	Generation Scotland	doi.org/10.1101/2023.11.02.23298000	Nov 3, 2023	C-reactive protein (CRP) levels	NA	Basic model	NA	C-reactive protein (CRP) levels	DNA methylation	Age, Sex, Cell composition (reference based), Batch effects	mg/L	Beta values	Illumina HumanMethylationEPIC	Whole blood	NA	17936	1	Adults	Both	cg14282386	chr11:35325601	11	35325601	SLC1A2	Open sea	-2.1	0.41	1.6e-07	Basic_Model	Robert-F.-Hillary_c-reactive_protein__crp__levels_basic_model
Mulder RH	ALSPAC,Generation R	33450751	2021-01-25	age	EFO_0000246	Model 2 at 9y with age as a random effect	http://epidelta.mrcieu.ac.uk/	DNA methylation	age	sex,gestational age,cohort,cell composition (reference based),batch effects	Beta Values	years	Illumina HumanMethylation450	Whole blood	NA	2338	2	Children	Both	cg04987335	chr11:35288779	11	35288779	SLC1A2	Open sea	0.0034	NA	1.9e-07	NA	33450751_Mulder-RH_age_model_2_at_9y_with_age_as_a_random_effect
Robert F Hillary	Generation Scotland	10.1101/2023.01.10.23284387	2023-06-09	Incident COPD	NA	Basic model	https://doi.org/10.5281/zenodo.8021411	DNA methylation	Incident COPD	Age, Sex, Cell composition (reference based)	M values	NA	Illumina HumanMethylationEPIC	Whole blood		17902	1	Adults (18-65 years)	Both	cg00458322	chr11:35425950	11	35425950	SLC1A2	Open sea	-0.049	0.00954	2.3e-07		Robert-F-Hillary_Incident_COPD_Basic_model
Mulder RH	ALSPAC,Generation R	33450751	2021-01-25	age	EFO_0000246	Model 1 with age as a fixed effect	http://epidelta.mrcieu.ac.uk/	DNA methylation	age	sex,gestational age,cohort,cell composition (reference based),batch effects	Beta Values	years	Illumina HumanMethylation450	Whole blood	NA	2338	2	Children	Both	cg24944109	chr11:35440136	11	35440136	SLC1A2	North shore	0.00059	0.00012	2.9e-07	NA	33450751_Mulder-RH_age_model_1_with_age_as_a_fixed_effect
Robert F Hillary	Generation Scotland	10.1101/2023.01.10.23284387	2023-06-09	Incident Lung Cancer	NA	Basic model	https://doi.org/10.5281/zenodo.8021411	DNA methylation	Incident Lung Cancer	Age, Sex, Cell composition (reference based)	M values	NA	Illumina HumanMethylationEPIC	Whole blood		18364	1	Adults (18-65 years)	Both	cg20732869	chr11:35314759	11	35314759	SLC1A2	Open sea	-0.014	0.00274	3.4e-07		Robert-F-Hillary_Incident_Lung_Cancer_Basic_model
Mulder RH	ALSPAC,Generation R	33450751	2021-01-25	age	EFO_0000246	Model 1 with age as a random effect	http://epidelta.mrcieu.ac.uk/	DNA methylation	age	sex,gestational age,cohort,cell composition (reference based),batch effects	Beta Values	years	Illumina HumanMethylation450	Whole blood	NA	2338	2	Children	Both	cg14746605	chr11:35374336	11	35374336	SLC1A2	Open sea	0.0008	NA	4.3e-07	NA	33450751_Mulder-RH_age_model_1_with_age_as_a_random_effect
Robert F Hillary	Generation Scotland	10.1101/2023.01.10.23284387	2023-06-09	Prevalent COPD (Self-report)	NA	Basic model	https://doi.org/10.5281/zenodo.8021411	DNA methylation	Prevalent COPD (Self-report)	Age, Sex, Cell composition (reference based)	M values	NA	Illumina HumanMethylationEPIC	Whole blood		18078	1	Adults (18-65 years)	Both	cg14282386	chr11:35325601	11	35325601	SLC1A2	Open sea	-0.063	0.01242	4.5e-07		Robert-F-Hillary_Prevalent_COPD_(Self-report)_Basic_model
Mulder RH	ALSPAC,Generation R	33450751	2021-01-25	age	EFO_0000246	Model 2 at 9y with age as a fixed effect	http://epidelta.mrcieu.ac.uk/	DNA methylation	age	sex,gestational age,cohort,cell composition (reference based),batch effects	Beta Values	years	Illumina HumanMethylation450	Whole blood	NA	2338	2	Children	Both	cg15562780	chr11:35441311	11	35441311	SLC1A2	Island	0.002	0.0004	4.7e-07	NA	33450751_Mulder-RH_age_model_2_at_9y_with_age_as_a_fixed_effect
Mulder RH	ALSPAC,Generation R	33450751	2021-01-25	age	EFO_0000246	Model 2 at 9y with age as a random effect	http://epidelta.mrcieu.ac.uk/	DNA methylation	age	sex,gestational age,cohort,cell composition (reference based),batch effects	Beta Values	years	Illumina HumanMethylation450	Whole blood	NA	2338	2	Children	Both	cg15562780	chr11:35441311	11	35441311	SLC1A2	Island	0.0013	NA	5.8e-07	NA	33450751_Mulder-RH_age_model_2_at_9y_with_age_as_a_random_effect
Robert F Hillary	Generation Scotland	10.1101/2023.01.10.23284387	2023-06-09	Incident Liver Cirrhosis	NA	Basic model	https://doi.org/10.5281/zenodo.8021411	DNA methylation	Incident Liver Cirrhosis	Age, Sex, Cell composition (reference based)	M values	NA	Illumina HumanMethylationEPIC	Whole blood		18325	1	Adults (18-65 years)	Both	cg08333580	chr11:35335229	11	35335229	SLC1A2	Open sea	0.017	0.00348	1.2e-06		Robert-F-Hillary_Incident_Liver_Cirrhosis_Basic_model
Mulder RH	ALSPAC,Generation R	33450751	2021-01-25	sex	PATO_0000047	Discovery	http://epidelta.mrcieu.ac.uk/	DNA methylation	sex	gestational age,cohort,cell composition (reference based),batch effects	Beta Values	NA	Illumina HumanMethylation450	Whole blood	NA	2338	2	Children	Both	cg14746605	chr11:35374336	11	35374336	SLC1A2	Open sea	0.0057	0.0012	1.3e-06	NA	33450751_Mulder-RH_sex_discovery
Battram T	GEO	30602389	2020-09-15	Tissue	NA	EWAS Catalog re-analysis of GEO data. GEO accession ID is GSE124366. Tissue types are buccal epithelial cells and peripheral blood mononuclear cells	NA	DNA methylation	Tissue	Batch effects, cell composition (reference free)	Beta Values	NA	Illumina HumanMethylation450	Buccal cells and peripheral blood mononuclear cells	NA	215	1	Children	Both	cg25961618	chr11:35360531	11	35360531	SLC1A2	Open sea	-0.01993	0.00399	1.3e-06	NA	30602389_Battram-T_tissue_ewas_catalog_re-analysis_of_geo_data__geo_accession_id_is_gse124366__tissue_types_are_buccal_epithelial_cells_and_peripheral_blood_mononuclear_cells
Robert F Hillary	Generation Scotland	10.1101/2023.01.10.23284387	2023-06-09	Incident Liver Cirrhosis	NA	Basic model	https://doi.org/10.5281/zenodo.8021411	DNA methylation	Incident Liver Cirrhosis	Age, Sex, Cell composition (reference based)	M values	NA	Illumina HumanMethylationEPIC	Whole blood		18325	1	Adults (18-65 years)	Both	cg20732869	chr11:35314759	11	35314759	SLC1A2	Open sea	-0.0097	0.00201	1.4e-06		Robert-F-Hillary_Incident_Liver_Cirrhosis_Basic_model
Mulder RH	ALSPAC,Generation R	33450751	2021-01-25	age	EFO_0000246	Model 1 with age as a fixed effect	http://epidelta.mrcieu.ac.uk/	DNA methylation	age	sex,gestational age,cohort,cell composition (reference based),batch effects	Beta Values	years	Illumina HumanMethylation450	Whole blood	NA	2338	2	Children	Both	cg21818891	chr11:35310917	11	35310917	SLC1A2	Open sea	-0.00055	0.00012	1.9e-06	NA	33450751_Mulder-RH_age_model_1_with_age_as_a_fixed_effect
Robert F Hillary	Generation Scotland	10.1101/2023.01.10.23284387	2023-06-09	Incident Type 2 Diabetes	NA	Basic model	https://doi.org/10.5281/zenodo.8021411	DNA methylation	Incident Type 2 Diabetes	Age, Sex, Cell composition (reference based)	M values	NA	Illumina HumanMethylationEPIC	Whole blood		17749	1	Adults (18-65 years)	Both	cg20732869	chr11:35314759	11	35314759	SLC1A2	Open sea	-0.029	0.00602	2e-06		Robert-F-Hillary_Incident_Type_2_Diabetes_Basic_model
Mulder RH	ALSPAC,Generation R	33450751	2021-01-25	age	EFO_0000246	Model 2 at 9y with age as a random effect	http://epidelta.mrcieu.ac.uk/	DNA methylation	age	sex,gestational age,cohort,cell composition (reference based),batch effects	Beta Values	years	Illumina HumanMethylation450	Whole blood	NA	2338	2	Children	Both	cg24183324	chr11:35440062	11	35440062	SLC1A2	North shore	0.0013	NA	2.2e-06	NA	33450751_Mulder-RH_age_model_2_at_9y_with_age_as_a_random_effect
Robert F. Hillary	Generation Scotland	doi.org/10.1101/2023.11.02.23298000	Nov 3, 2023	C-reactive protein (CRP) levels	NA	Basic model	NA	C-reactive protein (CRP) levels	DNA methylation	Age, Sex, Cell composition (reference based), Batch effects	mg/L	Beta values	Illumina HumanMethylationEPIC	Whole blood	NA	17936	1	Adults	Both	cg07201822	chr11:35370917	11	35370917	SLC1A2	Open sea	-1.5	0.319	2.2e-06	Basic_Model	Robert-F.-Hillary_c-reactive_protein__crp__levels_basic_model
Christiansen C	TwinsUK, NSHD, NCDS1, NCDS2, BCS70	33593402	2021-02-16	Smoking	EFO_0004318, EFO_0006527	Current vs never smoking meta-analysis in European samples	Table S1	DNA methylation	Smoking	Sex, cell composition (reference based), body mass index, batch effects, relatedness	Beta Values	NA	Illumina HumanMethylationEPIC	Whole blood	NA	912	5	Adults	Both	cg20732869	chr11:35314759	11	35314759	SLC1A2	Open sea	NA	NA	2.7e-06	NA	33593402_Christiansen-C_smoking_current_vs_never_smoking_meta-analysis_in_european_samples
Battram T	GEO	30602389	2020-09-15	Tissue	NA	EWAS Catalog re-analysis of GEO data. GEO accession ID is GSE124366. Tissue types are buccal epithelial cells and peripheral blood mononuclear cells	NA	DNA methylation	Tissue	Batch effects, cell composition (reference free)	Beta Values	NA	Illumina HumanMethylation450	Buccal cells and peripheral blood mononuclear cells	NA	215	1	Children	Both	cg13971030	chr11:35366721	11	35366721	SLC1A2	Open sea	0.02209	0.00461	3.2e-06	NA	30602389_Battram-T_tissue_ewas_catalog_re-analysis_of_geo_data__geo_accession_id_is_gse124366__tissue_types_are_buccal_epithelial_cells_and_peripheral_blood_mononuclear_cells
Mulder RH	ALSPAC,Generation R	33450751	2021-01-25	age	EFO_0000246	Model 1 with age as a random effect	http://epidelta.mrcieu.ac.uk/	DNA methylation	age	sex,gestational age,cohort,cell composition (reference based),batch effects	Beta Values	years	Illumina HumanMethylation450	Whole blood	NA	2338	2	Children	Both	cg10159951	chr11:35441881	11	35441881	SLC1A2	Island	0.00026	NA	3.3e-06	NA	33450751_Mulder-RH_age_model_1_with_age_as_a_random_effect
Gadd DA	Generation Scotland	35945220	2022-07-31	UBE2G2 protein levels (SeqId = 9199-6)	NA	SomaScan protein measurement	https://doi.org/10.5281/zenodo.6801458	UBE2G2 protein levels (SeqId = 9199-6)	DNA methylation	Age, sex, pQTLs, batch effects, ancestry (genomic PCs), depression, cell composition (reference based), body mass index, smoking	NA	M values	Illumina HumanMethylationEPIC	Whole blood	Full UniProt name: Ubiquitin-conjugating enzyme E2 G2	774	1	Adults (18-65 years)	Both	cg19653967	chr11:35420700	11	35420700	SLC1A2	Open sea	2022-01-01	0.263	3.3e-06	NA	Gadd-DA_ube2g2_protein_levels__seqid___9199-6__somascan_protein_measurement
Robert F Hillary	Generation Scotland	10.1101/2023.01.10.23284387	2023-06-09	Incident COPD	NA	Basic model	https://doi.org/10.5281/zenodo.8021411	DNA methylation	Incident COPD	Age, Sex, Cell composition (reference based)	M values	NA	Illumina HumanMethylationEPIC	Whole blood		17902	1	Adults (18-65 years)	Both	cg14282386	chr11:35325601	11	35325601	SLC1A2	Open sea	-0.033	0.00706	3.6e-06		Robert-F-Hillary_Incident_COPD_Basic_model
Chen Y	NA	34670603	Oct 20, 2021	Body mass index	EFO_0004340	Multi-ethnic Asian meta-analysis	NA	Body mass index	DNA methylation	Age, Sex, Smoking, Cell composition (reference free), control probe PCs	kg/m2	Beta values	Illumina HumanMethylationEPIC	Whole blood	NA	409	NA	Adults (18-65 years)	Both	cg20732869	chr11:35314759	11	35314759	SLC1A2	Open sea	-26.1	2025-07-05	5e-06	NA	34670603_Chen-Y_body_mass_index_multi-ethnic_asian_meta-analysis
Gross AM	NA	27105112	2016-04-21	HIV infection	EFO_0000764	Discovery	Table S2	DNA methylation	HIV infection	Age, cell composition	NA	NA	Illumina HumanMethylation450	Whole blood	NA	181	1	Adults	Males	cg25961618	chr11:35360531	11	35360531	SLC1A2	Open sea	-0.970372	0.2144	6.02e-06	-	27105112_hiv_infection_discovery
Battram T	GEO	30602389	2020-09-15	Tissue	NA	EWAS Catalog re-analysis of GEO data. GEO accession ID is GSE124366. Tissue types are buccal epithelial cells and peripheral blood mononuclear cells	NA	DNA methylation	Tissue	Batch effects, cell composition (reference free)	Beta Values	NA	Illumina HumanMethylation450	Buccal cells and peripheral blood mononuclear cells	NA	215	1	Children	Both	cg24190415	chr11:35441012	11	35441012	SLC1A2	Island	0.00255	0.00055	6.1e-06	NA	30602389_Battram-T_tissue_ewas_catalog_re-analysis_of_geo_data__geo_accession_id_is_gse124366__tissue_types_are_buccal_epithelial_cells_and_peripheral_blood_mononuclear_cells
Gadd DA	Generation Scotland	35945220	2022-07-31	HNF4A protein levels (SeqId = 10041-3)	NA	SomaScan protein measurement	https://doi.org/10.5281/zenodo.6801458	HNF4A protein levels (SeqId = 10041-3)	DNA methylation	Age, sex, pQTLs, batch effects, ancestry (genomic PCs), depression, cell composition (reference based), body mass index, smoking	NA	M values	Illumina HumanMethylationEPIC	Whole blood	Full UniProt name: Hepatocyte nuclear factor 4-alpha	774	1	Adults (18-65 years)	Both	cg19653967	chr11:35420700	11	35420700	SLC1A2	Open sea	2019-01-01	0.263	6.6e-06	NA	Gadd-DA_hnf4a_protein_levels__seqid___10041-3__somascan_protein_measurement
Chen Y	NA	34670603	Oct 20, 2021	Body mass index	EFO_0004340	Multi-ethnic Asian meta-analysis	NA	Body mass index	DNA methylation	Age, Sex, Smoking, Cell composition (reference free), control probe PCs	kg/m2	Beta values	Illumina HumanMethylationEPIC	Whole blood	NA	409	NA	Adults (18-65 years)	Both	cg27548323	chr11:35294221	11	35294221	SLC1A2	Open sea	-129.4	2025-09-28	7.4e-06	NA	34670603_Chen-Y_body_mass_index_multi-ethnic_asian_meta-analysis
Gadd DA	Generation Scotland	35945220	2022-07-31	TTN protein levels (SeqId = 11352-42)	NA	SomaScan protein measurement	https://doi.org/10.5281/zenodo.6801458	TTN protein levels (SeqId = 11352-42)	DNA methylation	Age, sex, pQTLs, batch effects, ancestry (genomic PCs), depression, cell composition (reference based), body mass index, smoking	NA	M values	Illumina HumanMethylationEPIC	Whole blood	Full UniProt name: Titin	774	1	Adults (18-65 years)	Both	cg08333580	chr11:35335229	11	35335229	SLC1A2	Open sea	2018-01-01	0.265	9e-06	NA	Gadd-DA_ttn_protein_levels__seqid___11352-42__somascan_protein_measurement
Johansson A	EPIC-Italy	31039828	2019-04-30	Estimated lifetime Esterogen Exposure	CHEBI_50114, EFO_0000487	NA	Table 1	DNA methylation	Estimated lifetime Esterogen Exposure	Age, body mass index, alcohol consumption, smoking, cell composition(reference free), batch effects	Beta Values	NA	Illumina HumanMethylation450	Whole blood	NA	216	1	Adults	Females	cg13971030	chr11:35366721	11	35366721	SLC1A2	Open sea	NA	NA	9.2e-06	NA	31039828_Johansson-A_estimated_lifetime_esterogen_exposure
Battram T	GEO	30602389	2020-09-15	Tissue	NA	EWAS Catalog re-analysis of GEO data. GEO accession ID is GSE124366. Tissue types are buccal epithelial cells and peripheral blood mononuclear cells	NA	DNA methylation	Tissue	Batch effects, cell composition (reference free)	Beta Values	NA	Illumina HumanMethylation450	Buccal cells and peripheral blood mononuclear cells	NA	215	1	Children	Both	cg19112204	chr11:35425551	11	35425551	SLC1A2	Open sea	0.02225	0.00489	9.4e-06	NA	30602389_Battram-T_tissue_ewas_catalog_re-analysis_of_geo_data__geo_accession_id_is_gse124366__tissue_types_are_buccal_epithelial_cells_and_peripheral_blood_mononuclear_cells
Battram T	GEO	30602389	2020-09-15	Tissue	NA	EWAS Catalog re-analysis of GEO data. GEO accession ID is GSE124366. Tissue types are buccal epithelial cells and peripheral blood mononuclear cells	NA	DNA methylation	Tissue	Batch effects, cell composition (reference free)	Beta Values	NA	Illumina HumanMethylation450	Buccal cells and peripheral blood mononuclear cells	NA	215	1	Children	Both	cg23501962	chr11:35440252	11	35440252	SLC1A2	North shore	-0.01279	0.00284	1.1e-05	NA	30602389_Battram-T_tissue_ewas_catalog_re-analysis_of_geo_data__geo_accession_id_is_gse124366__tissue_types_are_buccal_epithelial_cells_and_peripheral_blood_mononuclear_cells
Mulder RH	ALSPAC,Generation R	33450751	2021-01-25	age	EFO_0000246	Model 2 at 9y with age as a random effect	http://epidelta.mrcieu.ac.uk/	DNA methylation	age	sex,gestational age,cohort,cell composition (reference based),batch effects	Beta Values	years	Illumina HumanMethylation450	Whole blood	NA	2338	2	Children	Both	cg10159951	chr11:35441881	11	35441881	SLC1A2	Island	0.00086	NA	1.7e-05	NA	33450751_Mulder-RH_age_model_2_at_9y_with_age_as_a_random_effect
Robert F. Hillary	Generation Scotland	doi.org/10.1101/2023.11.02.23298000	Nov 3, 2023	C-reactive protein (CRP) levels	NA	Basic model	NA	C-reactive protein (CRP) levels	DNA methylation	Age, Sex, Cell composition (reference based), Batch effects	mg/L	Beta values	Illumina HumanMethylationEPIC	Whole blood	NA	17936	1	Adults	Both	cg04973751	chr11:35329743	11	35329743	SLC1A2	Open sea	2025-04-01	0.315	1.7e-05	Basic_Model	Robert-F.-Hillary_c-reactive_protein__crp__levels_basic_model
Gadd DA	Generation Scotland	35945220	2022-07-31	KIAA1549L protein levels (SeqId = 11145-72)	NA	SomaScan protein measurement	https://doi.org/10.5281/zenodo.6801458	KIAA1549L protein levels (SeqId = 11145-72)	DNA methylation	Age, sex, pQTLs, batch effects, ancestry (genomic PCs), depression, cell composition (reference based), body mass index, smoking	NA	M values	Illumina HumanMethylationEPIC	Whole blood	Full UniProt name: UPF0606 protein KIAA1549L	774	1	Adults (18-65 years)	Both	cg08411235	chr11:35297026	11	35297026	SLC1A2	Open sea	-0.89	0.207	1.8e-05	NA	Gadd-DA_kiaa1549l_protein_levels__seqid___11145-72__somascan_protein_measurement
Robert F Hillary	Generation Scotland	10.1101/2023.01.10.23284387	2023-06-09	Incident Type 2 Diabetes	NA	Basic model	https://doi.org/10.5281/zenodo.8021411	DNA methylation	Incident Type 2 Diabetes	Age, Sex, Cell composition (reference based)	M values	NA	Illumina HumanMethylationEPIC	Whole blood		17749	1	Adults (18-65 years)	Both	cg13844463	chr11:35436672	11	35436672	SLC1A2	North shelf	-0.024	0.00565	2.4e-05		Robert-F-Hillary_Incident_Type_2_Diabetes_Basic_model
Mulder RH	ALSPAC,Generation R	33450751	2021-01-25	age	EFO_0000246	Model 2 at 6y with age as a fixed effect	http://epidelta.mrcieu.ac.uk/	DNA methylation	age	sex,gestational age,cohort,cell composition (reference based),batch effects	Beta Values	years	Illumina HumanMethylation450	Whole blood	NA	2338	2	Children	Both	cg21895324	chr11:35385435	11	35385435	SLC1A2	Open sea	0.0039	0.00091	2.4e-05	NA	33450751_Mulder-RH_age_model_2_at_6y_with_age_as_a_fixed_effect
Mulder RH	ALSPAC,Generation R	33450751	2021-01-25	age	EFO_0000246	Model 2 at 9y with age as a random effect	http://epidelta.mrcieu.ac.uk/	DNA methylation	age	sex,gestational age,cohort,cell composition (reference based),batch effects	Beta Values	years	Illumina HumanMethylation450	Whole blood	NA	2338	2	Children	Both	cg24190415	chr11:35441012	11	35441012	SLC1A2	Island	0.00019	NA	2.4e-05	NA	33450751_Mulder-RH_age_model_2_at_9y_with_age_as_a_random_effect
Gadd DA	Generation Scotland	35945220	2022-07-31	GALNT3 protein levels (SeqId = 6593-5)	NA	SomaScan protein measurement	https://doi.org/10.5281/zenodo.6801458	GALNT3 protein levels (SeqId = 6593-5)	DNA methylation	Age, sex, pQTLs, batch effects, ancestry (genomic PCs), depression, cell composition (reference based), body mass index, smoking	NA	M values	Illumina HumanMethylationEPIC	Whole blood	Full UniProt name: Polypeptide N-acetylgalactosaminyltransferase 3	774	1	Adults (18-65 years)	Both	cg08333580	chr11:35335229	11	35335229	SLC1A2	Open sea	2025-12-01	0.265	2.5e-05	NA	Gadd-DA_galnt3_protein_levels__seqid___6593-5__somascan_protein_measurement
Mulder RH	ALSPAC,Generation R	33450751	2021-01-25	age	EFO_0000246	Model 2 at 9y with age as a fixed effect	http://epidelta.mrcieu.ac.uk/	DNA methylation	age	sex,gestational age,cohort,cell composition (reference based),batch effects	Beta Values	years	Illumina HumanMethylation450	Whole blood	NA	2338	2	Children	Both	cg19653967	chr11:35420700	11	35420700	SLC1A2	Open sea	0.0052	0.0012	2.6e-05	NA	33450751_Mulder-RH_age_model_2_at_9y_with_age_as_a_fixed_effect
Chen Y	NA	34670603	Oct 20, 2021	Waist Circumference	EFO_0004342	Multi-ethnic Asian meta-analysis	NA	Waist Circumference	DNA methylation	Age, Sex, Smoking, Cell composition (reference free), control probe PCs	cm	Beta values	Illumina HumanMethylationEPIC	Whole blood	NA	409	NA	Adults (18-65 years)	Both	cg27548323	chr11:35294221	11	35294221	SLC1A2	Open sea	-294	70	2.6e-05	NA	34670603_Chen-Y_waist_circumference_multi-ethnic_asian_meta-analysis
Gadd DA	Generation Scotland	35945220	2022-07-31	DCUN1D2 protein levels (SeqId = 19511-8)	NA	SomaScan protein measurement	https://doi.org/10.5281/zenodo.6801458	DCUN1D2 protein levels (SeqId = 19511-8)	DNA methylation	Age, sex, pQTLs, batch effects, ancestry (genomic PCs), depression, cell composition (reference based), body mass index, smoking	NA	M values	Illumina HumanMethylationEPIC	Whole blood	Full UniProt name: DCN1-like protein 2	774	1	Adults (18-65 years)	Both	cg08333580	chr11:35335229	11	35335229	SLC1A2	Open sea	2025-11-01	0.265	2.7e-05	NA	Gadd-DA_dcun1d2_protein_levels__seqid___19511-8__somascan_protein_measurement
Gadd DA	Generation Scotland	35945220	2022-07-31	PROC protein levels (SeqId = 3758-68)	NA	SomaScan protein measurement	https://doi.org/10.5281/zenodo.6801458	PROC protein levels (SeqId = 3758-68)	DNA methylation	Age, sex, pQTLs, batch effects, ancestry (genomic PCs), depression, cell composition (reference based), body mass index, smoking	NA	M values	Illumina HumanMethylationEPIC	Whole blood	Full UniProt name: Vitamin K-dependent protein C	774	1	Adults (18-65 years)	Both	cg08333580	chr11:35335229	11	35335229	SLC1A2	Open sea	2025-11-01	0.265	2.8e-05	NA	Gadd-DA_proc_protein_levels__seqid___3758-68__somascan_protein_measurement
Christiansen C	TwinsUK, NSHD, NCDS1, NCDS2, BCS70	33593402	2021-02-16	Smoking	EFO_0004318, EFO_0006527	Current vs never smoking meta-analysis in European samples	Table S1	DNA methylation	Smoking	Sex, cell composition (reference based), body mass index, batch effects, relatedness	Beta Values	NA	Illumina HumanMethylationEPIC	Whole blood	NA	912	5	Adults	Both	cg11108080	chr11:35380439	11	35380439	SLC1A2	Open sea	NA	NA	2.8e-05	NA	33593402_Christiansen-C_smoking_current_vs_never_smoking_meta-analysis_in_european_samples
Robert F Hillary	Generation Scotland	10.1101/2023.01.10.23284387	2023-06-09	Prevalent Prostate Cancer (Self-report)	NA	Fully-adjusted model	https://doi.org/10.5281/zenodo.8021411	DNA methylation	Prevalent Prostate Cancer (Self-report)	Age, Cell composition (reference based), Ancestry (genomic PCs), Body mass index, Socio-economic position, Education, Alcohol consumption	M values	NA	Illumina HumanMethylationEPIC	Whole blood		6090	1	Adults (18-65 years)	Males	cg08333580	chr11:35335229	11	35335229	SLC1A2	Open sea	-0.092	0.0219	2.9e-05		Robert-F-Hillary_Prevalent_Prostate_Cancer_(Self-report)_Fully-adjusted_model
Robert F. Hillary	Generation Scotland	doi.org/10.1101/2023.11.02.23298000	Nov 3, 2023	C-reactive protein (CRP) levels	NA	Basic model	NA	C-reactive protein (CRP) levels	DNA methylation	Age, Sex, Cell composition (reference based), Batch effects	mg/L	Beta values	Illumina HumanMethylationEPIC	Whole blood	NA	17936	1	Adults	Both	cg07358852	chr11:35396907	11	35396907	SLC1A2	Open sea	1	0.245	3.1e-05	Basic_Model	Robert-F.-Hillary_c-reactive_protein__crp__levels_basic_model
Robert F Hillary	Generation Scotland	10.1101/2023.01.10.23284387	2023-06-09	Incident Type 2 Diabetes	NA	Basic model	https://doi.org/10.5281/zenodo.8021411	DNA methylation	Incident Type 2 Diabetes	Age, Sex, Cell composition (reference based)	M values	NA	Illumina HumanMethylationEPIC	Whole blood		17749	1	Adults (18-65 years)	Both	cg08333580	chr11:35335229	11	35335229	SLC1A2	Open sea	0.044	0.01046	3.1e-05		Robert-F-Hillary_Incident_Type_2_Diabetes_Basic_model
Robert F. Hillary	Generation Scotland	doi.org/10.1101/2023.11.02.23298000	Nov 3, 2023	C-reactive protein (CRP) levels	NA	Fully-adjusted model	NA	C-reactive protein (CRP) levels	DNA methylation	Age, Sex, Smoking, Cell composition (reference based), Batch effects, Ancestry (genomic PCs), Body mass index, Socio-economic position, Education, Alcohol consumption	mg/L	Beta values	Illumina HumanMethylationEPIC	Whole blood	NA	14040	1	Adults	Both	cg11108080	chr11:35380439	11	35380439	SLC1A2	Open sea	0.62	0.149	3.1e-05	Fully_Adjusted_Model	Robert-F.-Hillary_c-reactive_protein__crp__levels_fully-adjusted_model
Gadd DA	Generation Scotland	35945220	2022-07-31	YBX1 protein levels (SeqId = 9751-72)	NA	SomaScan protein measurement	https://doi.org/10.5281/zenodo.6801458	YBX1 protein levels (SeqId = 9751-72)	DNA methylation	Age, sex, pQTLs, batch effects, ancestry (genomic PCs), depression, cell composition (reference based), body mass index, smoking	NA	M values	Illumina HumanMethylationEPIC	Whole blood	Full UniProt name: Nuclease-sensitive element-binding protein 1	774	1	Adults (18-65 years)	Both	cg06084613	chr11:35424691	11	35424691	SLC1A2	Open sea	2017-01-01	0.281	3.1e-05	NA	Gadd-DA_ybx1_protein_levels__seqid___9751-72__somascan_protein_measurement
Gross AM	NA	27105112	2016-04-21	HIV infection	EFO_0000764	Discovery	Table S2	DNA methylation	HIV infection	Age, cell composition	NA	NA	Illumina HumanMethylation450	Whole blood	NA	181	1	Adults	Males	cg07724977	chr11:35441198	11	35441198	SLC1A2	Island	1009516	0.2427	3.19e-05	-	27105112_hiv_infection_discovery
Gadd DA	Generation Scotland	35945220	2022-07-31	RBFOX2 protein levels (SeqId = 11462-8)	NA	SomaScan protein measurement	https://doi.org/10.5281/zenodo.6801458	RBFOX2 protein levels (SeqId = 11462-8)	DNA methylation	Age, sex, pQTLs, batch effects, ancestry (genomic PCs), depression, cell composition (reference based), body mass index, smoking	NA	M values	Illumina HumanMethylationEPIC	Whole blood	Full UniProt name: RNA binding protein fox-1 homolog 2	774	1	Adults (18-65 years)	Both	cg08333580	chr11:35335229	11	35335229	SLC1A2	Open sea	2025-01-01	0.264	3.2e-05	NA	Gadd-DA_rbfox2_protein_levels__seqid___11462-8__somascan_protein_measurement
Gadd DA	Generation Scotland	35945220	2022-07-31	GOLGA7 protein levels (SeqId = 19174-141)	NA	SomaScan protein measurement	https://doi.org/10.5281/zenodo.6801458	GOLGA7 protein levels (SeqId = 19174-141)	DNA methylation	Age, sex, pQTLs, batch effects, ancestry (genomic PCs), depression, cell composition (reference based), body mass index, smoking	NA	M values	Illumina HumanMethylationEPIC	Whole blood	Full UniProt name: Golgin subfamily A member 7	774	1	Adults (18-65 years)	Both	cg08333580	chr11:35335229	11	35335229	SLC1A2	Open sea	2025-01-01	0.265	3.3e-05	NA	Gadd-DA_golga7_protein_levels__seqid___19174-141__somascan_protein_measurement
Gadd DA	Generation Scotland	35945220	2022-07-31	FSTL1 protein levels (SeqId = 13112-179)	NA	SomaScan protein measurement	https://doi.org/10.5281/zenodo.6801458	FSTL1 protein levels (SeqId = 13112-179)	DNA methylation	Age, sex, pQTLs, batch effects, ancestry (genomic PCs), depression, cell composition (reference based), body mass index, smoking	NA	M values	Illumina HumanMethylationEPIC	Whole blood	Full UniProt name: Follistatin-related protein 1	774	1	Adults (18-65 years)	Both	cg19653967	chr11:35420700	11	35420700	SLC1A2	Open sea	2025-09-01	0.263	3.5e-05	NA	Gadd-DA_fstl1_protein_levels__seqid___13112-179__somascan_protein_measurement
Gadd DA	Generation Scotland	35945220	2022-07-31	PAF protein levels (SeqId = 19158-1)	NA	SomaScan protein measurement	https://doi.org/10.5281/zenodo.6801458	PAF protein levels (SeqId = 19158-1)	DNA methylation	Age, sex, pQTLs, batch effects, ancestry (genomic PCs), depression, cell composition (reference based), body mass index, smoking	NA	M values	Illumina HumanMethylationEPIC	Whole blood	Full UniProt name: PCNA-associated factor	774	1	Adults (18-65 years)	Both	cg21163960	chr11:35441777	11	35441777	SLC1A2	Island	0.58	0.14	3.6e-05	NA	Gadd-DA_paf_protein_levels__seqid___19158-1__somascan_protein_measurement
Robert F Hillary	Generation Scotland	10.1101/2023.01.10.23284387	2023-06-09	Incident Type 2 Diabetes	NA	Basic model	https://doi.org/10.5281/zenodo.8021411	DNA methylation	Incident Type 2 Diabetes	Age, Sex, Cell composition (reference based)	M values	NA	Illumina HumanMethylationEPIC	Whole blood		17749	1	Adults (18-65 years)	Both	cg04973751	chr11:35329743	11	35329743	SLC1A2	Open sea	0.037	0.00908	3.7e-05		Robert-F-Hillary_Incident_Type_2_Diabetes_Basic_model
Mulder RH	ALSPAC,Generation R	33450751	2021-01-25	age	EFO_0000246	Model 2 at 6y with age as a fixed effect	http://epidelta.mrcieu.ac.uk/	DNA methylation	age	sex,gestational age,cohort,cell composition (reference based),batch effects	Beta Values	years	Illumina HumanMethylation450	Whole blood	NA	2338	2	Children	Both	cg08411235	chr11:35297026	11	35297026	SLC1A2	Open sea	0.0026	0.00063	4.1e-05	NA	33450751_Mulder-RH_age_model_2_at_6y_with_age_as_a_fixed_effect
Robert F Hillary	Generation Scotland	10.1101/2023.01.10.23284387	2023-06-09	Prevalent Prostate Cancer (Self-report)	NA	Basic model	https://doi.org/10.5281/zenodo.8021411	DNA methylation	Prevalent Prostate Cancer (Self-report)	Age, Cell composition (reference based)	M values	NA	Illumina HumanMethylationEPIC	Whole blood		7406	1	Adults (18-65 years)	Males	cg08333580	chr11:35335229	11	35335229	SLC1A2	Open sea	-0.085	0.0206	4.1e-05		Robert-F-Hillary_Prevalent_Prostate_Cancer_(Self-report)_Basic_model
Gadd DA	Generation Scotland	35945220	2022-07-31	RAP1GAP protein levels (SeqId = 13735-1)	NA	SomaScan protein measurement	https://doi.org/10.5281/zenodo.6801458	RAP1GAP protein levels (SeqId = 13735-1)	DNA methylation	Age, sex, pQTLs, batch effects, ancestry (genomic PCs), depression, cell composition (reference based), body mass index, smoking	NA	M values	Illumina HumanMethylationEPIC	Whole blood	Full UniProt name: Rap1 GTPase-activating protein 1	774	1	Adults (18-65 years)	Both	cg08333580	chr11:35335229	11	35335229	SLC1A2	Open sea	2025-09-01	0.265	4.2e-05	NA	Gadd-DA_rap1gap_protein_levels__seqid___13735-1__somascan_protein_measurement
Gadd DA	Generation Scotland	35945220	2022-07-31	QPRT protein levels (SeqId = 17789-1)	NA	SomaScan protein measurement	https://doi.org/10.5281/zenodo.6801458	QPRT protein levels (SeqId = 17789-1)	DNA methylation	Age, sex, pQTLs, batch effects, ancestry (genomic PCs), depression, cell composition (reference based), body mass index, smoking	NA	M values	Illumina HumanMethylationEPIC	Whole blood	Full UniProt name: Nicotinate-nucleotide pyrophosphorylase [carboxylating]	774	1	Adults (18-65 years)	Both	cg08333580	chr11:35335229	11	35335229	SLC1A2	Open sea	2025-09-01	0.265	4.2e-05	NA	Gadd-DA_qprt_protein_levels__seqid___17789-1__somascan_protein_measurement
Gadd DA	Generation Scotland	35945220	2022-07-31	TMCO5A protein levels (SeqId = 6907-17)	NA	SomaScan protein measurement	https://doi.org/10.5281/zenodo.6801458	TMCO5A protein levels (SeqId = 6907-17)	DNA methylation	Age, sex, pQTLs, batch effects, ancestry (genomic PCs), depression, cell composition (reference based), body mass index, smoking	NA	M values	Illumina HumanMethylationEPIC	Whole blood	Full UniProt name: Transmembrane and coiled-coil domain-containing protein 5A	774	1	Adults (18-65 years)	Both	cg08333580	chr11:35335229	11	35335229	SLC1A2	Open sea	2025-09-01	0.265	4.2e-05	NA	Gadd-DA_tmco5a_protein_levels__seqid___6907-17__somascan_protein_measurement
Gadd DA	Generation Scotland	35945220	2022-07-31	PIM1 protein levels (SeqId = 5359-65)	NA	SomaScan protein measurement	https://doi.org/10.5281/zenodo.6801458	PIM1 protein levels (SeqId = 5359-65)	DNA methylation	Age, sex, pQTLs, batch effects, ancestry (genomic PCs), depression, cell composition (reference based), body mass index, smoking	NA	M values	Illumina HumanMethylationEPIC	Whole blood	Full UniProt name: Serine/threonine-protein kinase pim-1	774	1	Adults (18-65 years)	Both	cg08411235	chr11:35297026	11	35297026	SLC1A2	Open sea	-0.85	0.207	4.3e-05	NA	Gadd-DA_pim1_protein_levels__seqid___5359-65__somascan_protein_measurement
Robert F Hillary	Generation Scotland	10.1101/2023.01.10.23284387	2023-06-09	Incident COPD	NA	Basic model	https://doi.org/10.5281/zenodo.8021411	DNA methylation	Incident COPD	Age, Sex, Cell composition (reference based)	M values	NA	Illumina HumanMethylationEPIC	Whole blood		17902	1	Adults (18-65 years)	Both	cg13185878	chr11:35298061	11	35298061	SLC1A2	Open sea	0.033	0.00817	4.4e-05		Robert-F-Hillary_Incident_COPD_Basic_model
Mulder RH	ALSPAC,Generation R	33450751	2021-01-25	age	EFO_0000246	Model 1 with age as a fixed effect	http://epidelta.mrcieu.ac.uk/	DNA methylation	age	sex,gestational age,cohort,cell composition (reference based),batch effects	Beta Values	years	Illumina HumanMethylation450	Whole blood	NA	2338	2	Children	Both	cg17754876	chr11:35441260	11	35441260	SLC1A2	Island	0.00028	7e-05	4.7e-05	NA	33450751_Mulder-RH_age_model_1_with_age_as_a_fixed_effect
Robert F Hillary	Generation Scotland	10.1101/2023.01.10.23284387	2023-06-09	Incident COPD	NA	Basic model	https://doi.org/10.5281/zenodo.8021411	DNA methylation	Incident COPD	Age, Sex, Cell composition (reference based)	M values	NA	Illumina HumanMethylationEPIC	Whole blood		17902	1	Adults (18-65 years)	Both	cg01550841	chr11:35384613	11	35384613	SLC1A2	Open sea	0.026	0.0064	4.7e-05		Robert-F-Hillary_Incident_COPD_Basic_model
Gadd DA	Generation Scotland	35945220	2022-07-31	MET protein levels (SeqId = 2837-3)	NA	SomaScan protein measurement	https://doi.org/10.5281/zenodo.6801458	MET protein levels (SeqId = 2837-3)	DNA methylation	Age, sex, pQTLs, batch effects, ancestry (genomic PCs), depression, cell composition (reference based), body mass index, smoking	NA	M values	Illumina HumanMethylationEPIC	Whole blood	Full UniProt name: Hepatocyte growth factor receptor	774	1	Adults (18-65 years)	Both	cg00458322	chr11:35425950	11	35425950	SLC1A2	Open sea	2019-01-01	0.292	4.8e-05	NA	Gadd-DA_met_protein_levels__seqid___2837-3__somascan_protein_measurement
Gadd DA	Generation Scotland	35945220	2022-07-31	YBX2 protein levels (SeqId = 6372-7)	NA	SomaScan protein measurement	https://doi.org/10.5281/zenodo.6801458	YBX2 protein levels (SeqId = 6372-7)	DNA methylation	Age, sex, pQTLs, batch effects, ancestry (genomic PCs), depression, cell composition (reference based), body mass index, smoking	NA	M values	Illumina HumanMethylationEPIC	Whole blood	Full UniProt name: Y-box-binding protein 2	774	1	Adults (18-65 years)	Both	cg06084613	chr11:35424691	11	35424691	SLC1A2	Open sea	2015-01-01	0.282	4.8e-05	NA	Gadd-DA_ybx2_protein_levels__seqid___6372-7__somascan_protein_measurement
Battram T	GEO	30602389	2020-09-15	Tissue	NA	EWAS Catalog re-analysis of GEO data. GEO accession ID is GSE124366. Tissue types are buccal epithelial cells and peripheral blood mononuclear cells	NA	DNA methylation	Tissue	Batch effects, cell composition (reference free)	Beta Values	NA	Illumina HumanMethylation450	Buccal cells and peripheral blood mononuclear cells	NA	215	1	Children	Both	cg09017174	chr11:35440525	11	35440525	SLC1A2	Island	0.01082	0.00261	5e-05	NA	30602389_Battram-T_tissue_ewas_catalog_re-analysis_of_geo_data__geo_accession_id_is_gse124366__tissue_types_are_buccal_epithelial_cells_and_peripheral_blood_mononuclear_cells
Kupers L	PACE	31015461	2019-04-23	Birthweight	EFO_0004344	meta analysis all ancestries	Supplementary Data 2	Birthweight	DNA methylation	gestational age at delivery, child sex, maternal age at delivery, parity (0/<U+2265>1), smoking during pregnancy (no smoking/stopped in early pregnancy/smoking throughout pregnancy), pre-pregnancy body mass index , socio-economic position, technical variation, cell composition (reference based)	NA	Beta Values	Illumina HumanMethylation450	Cord blood	NA	8825	24	Infants	Both	cg19653967	chr11:35420700	11	35420700	SLC1A2	Open sea	-46.2	2025-04-11	5.3e-05	NA	31015461_Kupers-L_birthweight_meta_analysis_all_ancestries
Gadd DA	Generation Scotland	35945220	2022-07-31	LEFTY2 protein levels (SeqId = 15503-15)	NA	SomaScan protein measurement	https://doi.org/10.5281/zenodo.6801458	LEFTY2 protein levels (SeqId = 15503-15)	DNA methylation	Age, sex, pQTLs, batch effects, ancestry (genomic PCs), depression, cell composition (reference based), body mass index, smoking	NA	M values	Illumina HumanMethylationEPIC	Whole blood	Full UniProt name: Left-right determination factor 2	774	1	Adults (18-65 years)	Both	cg19653967	chr11:35420700	11	35420700	SLC1A2	Open sea	2025-06-01	0.263	5.4e-05	NA	Gadd-DA_lefty2_protein_levels__seqid___15503-15__somascan_protein_measurement
Gadd DA	Generation Scotland	35945220	2022-07-31	IFNL3 protein levels (SeqId = 5713-9)	NA	SomaScan protein measurement	https://doi.org/10.5281/zenodo.6801458	IFNL3 protein levels (SeqId = 5713-9)	DNA methylation	Age, sex, pQTLs, batch effects, ancestry (genomic PCs), depression, cell composition (reference based), body mass index, smoking	NA	M values	Illumina HumanMethylationEPIC	Whole blood	Full UniProt name: Interferon lambda-3	774	1	Adults (18-65 years)	Both	cg08333580	chr11:35335229	11	35335229	SLC1A2	Open sea	2025-06-01	0.264	5.5e-05	NA	Gadd-DA_ifnl3_protein_levels__seqid___5713-9__somascan_protein_measurement
Mulder RH	ALSPAC,Generation R	33450751	2021-01-25	sex	PATO_0000047	Discovery	http://epidelta.mrcieu.ac.uk/	DNA methylation	sex	gestational age,cohort,cell composition (reference based),batch effects	Beta Values	NA	Illumina HumanMethylation450	Whole blood	NA	2338	2	Children	Both	cg04987335	chr11:35288779	11	35288779	SLC1A2	Open sea	0.0047	0.0012	5.6e-05	NA	33450751_Mulder-RH_sex_discovery
Mulder RH	ALSPAC,Generation R	33450751	2021-01-25	age	EFO_0000246	Model 2 at 9y with age as a fixed effect	http://epidelta.mrcieu.ac.uk/	DNA methylation	age	sex,gestational age,cohort,cell composition (reference based),batch effects	Beta Values	years	Illumina HumanMethylation450	Whole blood	NA	2338	2	Children	Both	cg22934516	chr11:35413951	11	35413951	SLC1A2	Open sea	0.0031	0.00078	5.9e-05	NA	33450751_Mulder-RH_age_model_2_at_9y_with_age_as_a_fixed_effect
Gadd DA	Generation Scotland	35945220	2022-07-31	RPRD1A protein levels (SeqId = 13515-8)	NA	SomaScan protein measurement	https://doi.org/10.5281/zenodo.6801458	RPRD1A protein levels (SeqId = 13515-8)	DNA methylation	Age, sex, pQTLs, batch effects, ancestry (genomic PCs), depression, cell composition (reference based), body mass index, smoking	NA	M values	Illumina HumanMethylationEPIC	Whole blood	Full UniProt name: Regulation of nuclear pre-mRNA domain-containing protein 1A	774	1	Adults (18-65 years)	Both	cg08333580	chr11:35335229	11	35335229	SLC1A2	Open sea	2025-06-01	0.265	6.1e-05	NA	Gadd-DA_rprd1a_protein_levels__seqid___13515-8__somascan_protein_measurement
Mulder RH	ALSPAC,Generation R	33450751	2021-01-25	age	EFO_0000246	Model 2 at 9y with age as a fixed effect	http://epidelta.mrcieu.ac.uk/	DNA methylation	age	sex,gestational age,cohort,cell composition (reference based),batch effects	Beta Values	years	Illumina HumanMethylation450	Whole blood	NA	2338	2	Children	Both	cg14746605	chr11:35374336	11	35374336	SLC1A2	Open sea	-0.0033	0.00082	6.7e-05	NA	33450751_Mulder-RH_age_model_2_at_9y_with_age_as_a_fixed_effect
van Dongen J	ALSPAC, GECKO, Generation R, INMA, Poseidon	33420481	2021-01-08	Aggressive behaviour	EFO_0003015	Fully adjusted meta-analysis in cord blood	eTable 7	DNA methylation	Aggressive behaviour	age, sex, cell compostion (reference based), cell composition (reference free), batch effects , body mass index, smoking	Beta Values	NA	Illumina HumanMethylation450, Illumina HumanMethylationEPIC	Cord blood	NA	2425	5	Infants	Both	cg25230151	chr11:35441107	11	35441107	SLC1A2	Island	NA	NA	6.7e-05	NA	33420481_van-Dongen-J_aggressive_behaviour_fully_adjusted_meta-analysis_in_cord_blood
Gadd DA	Generation Scotland	35945220	2022-07-31	RGMA protein levels (SeqId = 5483-1)	NA	SomaScan protein measurement	https://doi.org/10.5281/zenodo.6801458	RGMA protein levels (SeqId = 5483-1)	DNA methylation	Age, sex, pQTLs, batch effects, ancestry (genomic PCs), depression, cell composition (reference based), body mass index, smoking	NA	M values	Illumina HumanMethylationEPIC	Whole blood	Full UniProt name: Repulsive guidance molecule A	774	1	Adults (18-65 years)	Both	cg19653967	chr11:35420700	11	35420700	SLC1A2	Open sea	2025-05-01	0.263	7.2e-05	NA	Gadd-DA_rgma_protein_levels__seqid___5483-1__somascan_protein_measurement
Gadd DA	Generation Scotland	35945220	2022-07-31	HNF4A protein levels (SeqId = 10041-3)	NA	SomaScan protein measurement	https://doi.org/10.5281/zenodo.6801458	HNF4A protein levels (SeqId = 10041-3)	DNA methylation	Age, sex, pQTLs, batch effects, ancestry (genomic PCs), depression, cell composition (reference based), body mass index, smoking	NA	M values	Illumina HumanMethylationEPIC	Whole blood	Full UniProt name: Hepatocyte nuclear factor 4-alpha	774	1	Adults (18-65 years)	Both	cg08896849	chr11:35310041	11	35310041	SLC1A2	Open sea	0.76	0.192	7.2e-05	NA	Gadd-DA_hnf4a_protein_levels__seqid___10041-3__somascan_protein_measurement
Gadd DA	Generation Scotland	35945220	2022-07-31	PCNA protein levels (SeqId = 19364-163)	NA	SomaScan protein measurement	https://doi.org/10.5281/zenodo.6801458	PCNA protein levels (SeqId = 19364-163)	DNA methylation	Age, sex, pQTLs, batch effects, ancestry (genomic PCs), depression, cell composition (reference based), body mass index, smoking	NA	M values	Illumina HumanMethylationEPIC	Whole blood	Full UniProt name: Proliferating cell nuclear antigen	774	1	Adults (18-65 years)	Both	cg08333580	chr11:35335229	11	35335229	SLC1A2	Open sea	2025-05-01	0.265	7.3e-05	NA	Gadd-DA_pcna_protein_levels__seqid___19364-163__somascan_protein_measurement
Gadd DA	Generation Scotland	35945220	2022-07-31	RSPO1 protein levels (SeqId = 6240-70)	NA	SomaScan protein measurement	https://doi.org/10.5281/zenodo.6801458	RSPO1 protein levels (SeqId = 6240-70)	DNA methylation	Age, sex, pQTLs, batch effects, ancestry (genomic PCs), depression, cell composition (reference based), body mass index, smoking	NA	M values	Illumina HumanMethylationEPIC	Whole blood	Full UniProt name: R-spondin-1	774	1	Adults (18-65 years)	Both	cg08333580	chr11:35335229	11	35335229	SLC1A2	Open sea	1051	0.265	7.4e-05	NA	Gadd-DA_rspo1_protein_levels__seqid___6240-70__somascan_protein_measurement
Gadd DA	Generation Scotland	35945220	2022-07-31	SLITRK5 protein levels (SeqId = 4568-17)	NA	SomaScan protein measurement	https://doi.org/10.5281/zenodo.6801458	SLITRK5 protein levels (SeqId = 4568-17)	DNA methylation	Age, sex, pQTLs, batch effects, ancestry (genomic PCs), depression, cell composition (reference based), body mass index, smoking	NA	M values	Illumina HumanMethylationEPIC	Whole blood	Full UniProt name: SLIT and NTRK-like protein 5	774	1	Adults (18-65 years)	Both	cg20732869	chr11:35314759	11	35314759	SLC1A2	Open sea	0.63	0.161	7.9e-05	NA	Gadd-DA_slitrk5_protein_levels__seqid___4568-17__somascan_protein_measurement
Gadd DA	Generation Scotland	35945220	2022-07-31	SERPINA10 protein levels (SeqId = 13119-26)	NA	SomaScan protein measurement	https://doi.org/10.5281/zenodo.6801458	SERPINA10 protein levels (SeqId = 13119-26)	DNA methylation	Age, sex, pQTLs, batch effects, ancestry (genomic PCs), depression, cell composition (reference based), body mass index, smoking	NA	M values	Illumina HumanMethylationEPIC	Whole blood	Full UniProt name: Protein Z-dependent protease inhibitor	774	1	Adults (18-65 years)	Both	cg18494399	chr11:35441558	11	35441558	SLC1A2	Island	0.742	0.188	8e-05	NA	Gadd-DA_serpina10_protein_levels__seqid___13119-26__somascan_protein_measurement
Gadd DA	Generation Scotland	35945220	2022-07-31	IFI16 protein levels (SeqId = 13940-19)	NA	SomaScan protein measurement	https://doi.org/10.5281/zenodo.6801458	IFI16 protein levels (SeqId = 13940-19)	DNA methylation	Age, sex, pQTLs, batch effects, ancestry (genomic PCs), depression, cell composition (reference based), body mass index, smoking	NA	M values	Illumina HumanMethylationEPIC	Whole blood	Full UniProt name: Gamma-interferon-inducible protein 16	774	1	Adults (18-65 years)	Both	cg08333580	chr11:35335229	11	35335229	SLC1A2	Open sea	2025-05-01	0.265	8.1e-05	NA	Gadd-DA_ifi16_protein_levels__seqid___13940-19__somascan_protein_measurement
Gadd DA	Generation Scotland	35945220	2022-07-31	UBE2G1 protein levels (SeqId = 17158-17)	NA	SomaScan protein measurement	https://doi.org/10.5281/zenodo.6801458	UBE2G1 protein levels (SeqId = 17158-17)	DNA methylation	Age, sex, pQTLs, batch effects, ancestry (genomic PCs), depression, cell composition (reference based), body mass index, smoking	NA	M values	Illumina HumanMethylationEPIC	Whole blood	Full UniProt name: Ubiquitin-conjugating enzyme E2 G1	774	1	Adults (18-65 years)	Both	cg07724977	chr11:35441198	11	35441198	SLC1A2	Island	0.5	0.126	8.2e-05	NA	Gadd-DA_ube2g1_protein_levels__seqid___17158-17__somascan_protein_measurement
Gadd DA	Generation Scotland	35945220	2022-07-31	TNFRSF21 protein levels (SeqId = 5404-53)	NA	SomaScan protein measurement	https://doi.org/10.5281/zenodo.6801458	TNFRSF21 protein levels (SeqId = 5404-53)	DNA methylation	Age, sex, pQTLs, batch effects, ancestry (genomic PCs), depression, cell composition (reference based), body mass index, smoking	NA	M values	Illumina HumanMethylationEPIC	Whole blood	Full UniProt name: Tumor necrosis factor receptor superfamily member 21	774	1	Adults (18-65 years)	Both	cg00458322	chr11:35425950	11	35425950	SLC1A2	Open sea	2015-01-01	0.292	8.2e-05	NA	Gadd-DA_tnfrsf21_protein_levels__seqid___5404-53__somascan_protein_measurement
Gadd DA	Generation Scotland	35945220	2022-07-31	CLIC5 protein levels (SeqId = 12475-48)	NA	SomaScan protein measurement	https://doi.org/10.5281/zenodo.6801458	CLIC5 protein levels (SeqId = 12475-48)	DNA methylation	Age, sex, pQTLs, batch effects, ancestry (genomic PCs), depression, cell composition (reference based), body mass index, smoking	NA	M values	Illumina HumanMethylationEPIC	Whole blood	Full UniProt name: Chloride intracellular channel protein 5	774	1	Adults (18-65 years)	Both	cg19653967	chr11:35420700	11	35420700	SLC1A2	Open sea	2025-04-01	0.264	8.4e-05	NA	Gadd-DA_clic5_protein_levels__seqid___12475-48__somascan_protein_measurement
Mulder RH	ALSPAC,Generation R	33450751	2021-01-25	age	EFO_0000246	Model 1 with age as a fixed effect	http://epidelta.mrcieu.ac.uk/	DNA methylation	age	sex,gestational age,cohort,cell composition (reference based),batch effects	Beta Values	years	Illumina HumanMethylation450	Whole blood	NA	2338	2	Children	Both	cg20740024	chr11:35303612	11	35303612	SLC1A2	Open sea	-0.00029	7.4e-05	8.6e-05	NA	33450751_Mulder-RH_age_model_1_with_age_as_a_fixed_effect
Robert F Hillary	Generation Scotland	10.1101/2023.01.10.23284387	2023-06-09	Incident Type 2 Diabetes	NA	Basic model	https://doi.org/10.5281/zenodo.8021411	DNA methylation	Incident Type 2 Diabetes	Age, Sex, Cell composition (reference based)	M values	NA	Illumina HumanMethylationEPIC	Whole blood		17749	1	Adults (18-65 years)	Both	cg00458322	chr11:35425950	11	35425950	SLC1A2	Open sea	-0.044	0.01123	8.6e-05		Robert-F-Hillary_Incident_Type_2_Diabetes_Basic_model
Mulder RH	ALSPAC,Generation R	33450751	2021-01-25	age	EFO_0000246	Model 2 at 9y with age as a random effect	http://epidelta.mrcieu.ac.uk/	DNA methylation	age	sex,gestational age,cohort,cell composition (reference based),batch effects	Beta Values	years	Illumina HumanMethylation450	Whole blood	NA	2338	2	Children	Both	cg14746605	chr11:35374336	11	35374336	SLC1A2	Open sea	0.0025	NA	8.8e-05	NA	33450751_Mulder-RH_age_model_2_at_9y_with_age_as_a_random_effect
Gadd DA	Generation Scotland	35945220	2022-07-31	PHPT1 protein levels (SeqId = 16882-27)	NA	SomaScan protein measurement	https://doi.org/10.5281/zenodo.6801458	PHPT1 protein levels (SeqId = 16882-27)	DNA methylation	Age, sex, pQTLs, batch effects, ancestry (genomic PCs), depression, cell composition (reference based), body mass index, smoking	NA	M values	Illumina HumanMethylationEPIC	Whole blood	Full UniProt name: 14 kDa phosphohistidine phosphatase	774	1	Adults (18-65 years)	Both	cg06084613	chr11:35424691	11	35424691	SLC1A2	Open sea	2025-09-01	0.28	9.7e-05	NA	Gadd-DA_phpt1_protein_levels__seqid___16882-27__somascan_protein_measurement

### Sheet: KCNJ9 
author	consortium	pmid	date	trait	efo	analysis	source	outcome	exposure	covariates	outcome_unit	exposure_unit	array	tissue	further_details	n	n_studies	age	sex	cpg	chrpos	chr	pos	gene	type	beta	se	p	details	study_id
Mulder RH	ALSPAC,Generation R	33450751	2021-01-25	age	EFO_0000246	Model 1 with age as a fixed effect	http://epidelta.mrcieu.ac.uk/	DNA methylation	age	sex,gestational age,cohort,cell composition (reference based),batch effects	Beta Values	years	Illumina HumanMethylation450	Whole blood	NA	2338	2	Children	Both	cg00026803	chr1:160055253	1	160055253	KCNJ9	South shore	0.0032	0.00021	0	NA	33450751_Mulder-RH_age_model_1_with_age_as_a_fixed_effect
Mulder RH	ALSPAC,Generation R	33450751	2021-01-25	age	EFO_0000246	Model 2 at 6y with age as a fixed effect	http://epidelta.mrcieu.ac.uk/	DNA methylation	age	sex,gestational age,cohort,cell composition (reference based),batch effects	Beta Values	years	Illumina HumanMethylation450	Whole blood	NA	2338	2	Children	Both	cg00026803	chr1:160055253	1	160055253	KCNJ9	South shore	-0.013	0.0015	0	NA	33450751_Mulder-RH_age_model_2_at_6y_with_age_as_a_fixed_effect
Mulder RH	ALSPAC,Generation R	33450751	2021-01-25	sex	PATO_0000047	Discovery	http://epidelta.mrcieu.ac.uk/	DNA methylation	sex	gestational age,cohort,cell composition (reference based),batch effects	Beta Values	NA	Illumina HumanMethylation450	Whole blood	NA	2338	2	Children	Both	cg00026803	chr1:160055253	1	160055253	KCNJ9	South shore	-0.025	0.0024	0	NA	33450751_Mulder-RH_sex_discovery
Mulder RH	ALSPAC,Generation R	33450751	2021-01-25	sex	PATO_0000047	Discovery	http://epidelta.mrcieu.ac.uk/	DNA methylation	sex	gestational age,cohort,cell composition (reference based),batch effects	Beta Values	NA	Illumina HumanMethylation450	Whole blood	NA	2338	2	Children	Both	cg07187808	chr1:160054321	1	160054321	KCNJ9	Island	-0.05	0.0018	0	NA	33450751_Mulder-RH_sex_discovery
Mulder RH	ALSPAC,Generation R	33450751	2021-01-25	sex	PATO_0000047	Discovery	http://epidelta.mrcieu.ac.uk/	DNA methylation	sex	gestational age,cohort,cell composition (reference based),batch effects	Beta Values	NA	Illumina HumanMethylation450	Whole blood	NA	2338	2	Children	Both	cg08187246	chr1:160054219	1	160054219	KCNJ9	Island	-0.014	0.0015	0	NA	33450751_Mulder-RH_sex_discovery
Mulder RH	ALSPAC,Generation R	33450751	2021-01-25	age	EFO_0000246	Model 1 with age as a fixed effect	http://epidelta.mrcieu.ac.uk/	DNA methylation	age	sex,gestational age,cohort,cell composition (reference based),batch effects	Beta Values	years	Illumina HumanMethylation450	Whole blood	NA	2338	2	Children	Both	cg08665772	chr1:160051377	1	160051377	KCNJ9	North shelf	0.0031	0.00022	0	NA	33450751_Mulder-RH_age_model_1_with_age_as_a_fixed_effect
Mulder RH	ALSPAC,Generation R	33450751	2021-01-25	sex	PATO_0000047	Discovery	http://epidelta.mrcieu.ac.uk/	DNA methylation	sex	gestational age,cohort,cell composition (reference based),batch effects	Beta Values	NA	Illumina HumanMethylation450	Whole blood	NA	2338	2	Children	Both	cg16879052	chr1:160054270	1	160054270	KCNJ9	Island	-0.042	0.0017	0	NA	33450751_Mulder-RH_sex_discovery
Mulder RH	ALSPAC,Generation R	33450751	2021-01-25	age	EFO_0000246	Model 1 with age as a fixed effect	http://epidelta.mrcieu.ac.uk/	DNA methylation	age	sex,gestational age,cohort,cell composition (reference based),batch effects	Beta Values	years	Illumina HumanMethylation450	Whole blood	NA	2338	2	Children	Both	cg20066612	chr1:160050948	1	160050948	KCNJ9	North shelf	0.0018	0.00018	0	NA	33450751_Mulder-RH_age_model_1_with_age_as_a_fixed_effect
Mulder RH	ALSPAC,Generation R	33450751	2021-01-25	age	EFO_0000246	Model 1 with age as a fixed effect	http://epidelta.mrcieu.ac.uk/	DNA methylation	age	sex,gestational age,cohort,cell composition (reference based),batch effects	Beta Values	years	Illumina HumanMethylation450	Whole blood	NA	2338	2	Children	Both	cg24509168	chr1:160051356	1	160051356	KCNJ9	North shelf	0.0026	0.00011	0	NA	33450751_Mulder-RH_age_model_1_with_age_as_a_fixed_effect
Mulder RH	ALSPAC,Generation R	33450751	2021-01-25	age	EFO_0000246	Model 2 at 6y with age as a fixed effect	http://epidelta.mrcieu.ac.uk/	DNA methylation	age	sex,gestational age,cohort,cell composition (reference based),batch effects	Beta Values	years	Illumina HumanMethylation450	Whole blood	NA	2338	2	Children	Both	cg24509168	chr1:160051356	1	160051356	KCNJ9	North shelf	-0.0067	0.00079	0	NA	33450751_Mulder-RH_age_model_2_at_6y_with_age_as_a_fixed_effect
Mulder RH	ALSPAC,Generation R	33450751	2021-01-25	age	EFO_0000246	Model 1 with age as a random effect	http://epidelta.mrcieu.ac.uk/	DNA methylation	age	sex,gestational age,cohort,cell composition (reference based),batch effects	Beta Values	years	Illumina HumanMethylation450	Whole blood	NA	2338	2	Children	Both	cg20489026	chr1:160053931	1	160053931	KCNJ9	Island	0.00043	NA	3.4e-225	NA	33450751_Mulder-RH_age_model_1_with_age_as_a_random_effect
Mulder RH	ALSPAC,Generation R	33450751	2021-01-25	age	EFO_0000246	Model 1 with age as a random effect	http://epidelta.mrcieu.ac.uk/	DNA methylation	age	sex,gestational age,cohort,cell composition (reference based),batch effects	Beta Values	years	Illumina HumanMethylation450	Whole blood	NA	2338	2	Children	Both	cg15580417	chr1:160053947	1	160053947	KCNJ9	Island	0.0013	NA	5.9e-94	NA	33450751_Mulder-RH_age_model_1_with_age_as_a_random_effect
Battram T	GEO	30602389	2020-09-15	Tissue	NA	EWAS Catalog re-analysis of GEO data. GEO accession ID is GSE124366. Tissue types are buccal epithelial cells and peripheral blood mononuclear cells	NA	DNA methylation	Tissue	Batch effects, cell composition (reference free)	Beta Values	NA	Illumina HumanMethylation450	Buccal cells and peripheral blood mononuclear cells	NA	215	1	Children	Both	cg06808585	chr1:160051087	1	160051087	KCNJ9	North shelf	0.10478	0.0038	7.7e-69	NA	30602389_Battram-T_tissue_ewas_catalog_re-analysis_of_geo_data__geo_accession_id_is_gse124366__tissue_types_are_buccal_epithelial_cells_and_peripheral_blood_mononuclear_cells
Mulder RH	ALSPAC,Generation R	33450751	2021-01-25	age	EFO_0000246	Model 2 at 9y with age as a random effect	http://epidelta.mrcieu.ac.uk/	DNA methylation	age	sex,gestational age,cohort,cell composition (reference based),batch effects	Beta Values	years	Illumina HumanMethylation450	Whole blood	NA	2338	2	Children	Both	cg20489026	chr1:160053931	1	160053931	KCNJ9	Island	0.001	NA	7.6e-51	NA	33450751_Mulder-RH_age_model_2_at_9y_with_age_as_a_random_effect
Shah S	NA	25249537	2014-09-23	Sex	PATO_0000047	Replication	Table S3	DNA methylation	Sex	Smoking, cell composition, batch	Beta values	NA	Illumina HumanMethylation450	Whole blood	NA	445	1	Geriatrics	Both	cg07187808	chr1:160054321	1	160054321	KCNJ9	Island	NA	NA	1e-50	-	25249537_sex_replication
Singmann P	NA	26500701	2015-10-19	Sex	EFO_0001271	KORA F4	Additional file 2	DNA methylation	Sex	Age, smoking, alcohol consumption, body mass index, triglycerides, total leucocytes, high-density lipoprotein, low-density lipoprotein, physical activity, diabetes, myocardial infarction, cell composition, batch	Beta values	NA	Illumina HumanMethylation450	Whole blood	NA	1799	1	Adults	Both	cg07187808	chr1:160054321	1	160054321	KCNJ9	Island	NA	NA	8.28e-49	-	26500701_sex_kora_f4
Battram T	GEO	30602389	2020-09-15	Tissue	NA	EWAS Catalog re-analysis of GEO data. GEO accession ID is GSE124366. Tissue types are buccal epithelial cells and peripheral blood mononuclear cells	NA	DNA methylation	Tissue	Batch effects, cell composition (reference free)	Beta Values	NA	Illumina HumanMethylation450	Buccal cells and peripheral blood mononuclear cells	NA	215	1	Children	Both	cg27315635	chr1:160050381	1	160050381	KCNJ9	North shelf	0.13376	0.00676	2.4e-48	NA	30602389_Battram-T_tissue_ewas_catalog_re-analysis_of_geo_data__geo_accession_id_is_gse124366__tissue_types_are_buccal_epithelial_cells_and_peripheral_blood_mononuclear_cells
Singmann P	NA	26500701	2015-10-19	Sex	EFO_0001271	KORA F4	Additional file 2	DNA methylation	Sex	Age, smoking, alcohol consumption, body mass index, triglycerides, total leucocytes, high-density lipoprotein, low-density lipoprotein, physical activity, diabetes, myocardial infarction, cell composition, batch	Beta values	NA	Illumina HumanMethylation450	Whole blood	NA	1799	1	Adults	Both	cg16879052	chr1:160054270	1	160054270	KCNJ9	Island	NA	NA	8.9e-48	-	26500701_sex_kora_f4
Xu CJ	NA	28056824	2017-01-05	Age 4 vs age 0	EFO_0000246	NA	Additional file 3	DNA methylation	Age 4 vs age 0	Sex, cell composition, batch	Beta values	NA	Illumina HumanMethylation450	Whole blood, cord blood	NA	269	2	NA	Both	cg24509168	chr1:160051356	1	160051356	KCNJ9	North shelf	NA	NA	9.26e-45	-	28056824_age_4_vs_age_0
Battram T	GEO	30602389	2020-09-15	Tissue	NA	EWAS Catalog re-analysis of GEO data. GEO accession ID is GSE124366. Tissue types are buccal epithelial cells and peripheral blood mononuclear cells	NA	DNA methylation	Tissue	Batch effects, cell composition (reference free)	Beta Values	NA	Illumina HumanMethylation450	Buccal cells and peripheral blood mononuclear cells	NA	215	1	Children	Both	cg20066612	chr1:160050948	1	160050948	KCNJ9	North shelf	-0.07679	0.00452	3.4e-40	NA	30602389_Battram-T_tissue_ewas_catalog_re-analysis_of_geo_data__geo_accession_id_is_gse124366__tissue_types_are_buccal_epithelial_cells_and_peripheral_blood_mononuclear_cells
Wozniak MB	NA	23526956	2013-03-05	Clear cell renal carcinoma	EFO_0000349, EFO_0000681	NA	Table S6	DNA methylation	Clear cell renal carcinoma	NA	M values	NA	Illumina HumanMethylation450	Clear cell renal carcinoma tumour cells, adjacent healthy cells	NA	129	1	Adults	Both	cg06808585	chr1:160051087	1	160051087	KCNJ9	North shelf	NA	NA	9.71e-36	-	23526956_clear_cell_renal_carcinoma
Battram T	GEO	30602389	2020-09-15	Tissue	NA	EWAS Catalog re-analysis of GEO data. GEO accession ID is GSE124366. Tissue types are buccal epithelial cells and peripheral blood mononuclear cells	NA	DNA methylation	Tissue	Batch effects, cell composition (reference free)	Beta Values	NA	Illumina HumanMethylation450	Buccal cells and peripheral blood mononuclear cells	NA	215	1	Children	Both	cg26826434	chr1:160058314	1	160058314	KCNJ9	South shelf	0.04273	0.0029	2.1e-33	NA	30602389_Battram-T_tissue_ewas_catalog_re-analysis_of_geo_data__geo_accession_id_is_gse124366__tissue_types_are_buccal_epithelial_cells_and_peripheral_blood_mononuclear_cells
Battram T	GEO	30602389	2020-09-15	Tissue	NA	EWAS Catalog re-analysis of GEO data. GEO accession ID is GSE124366. Tissue types are buccal epithelial cells and peripheral blood mononuclear cells	NA	DNA methylation	Tissue	Batch effects, cell composition (reference free)	Beta Values	NA	Illumina HumanMethylation450	Buccal cells and peripheral blood mononuclear cells	NA	215	1	Children	Both	cg13552867	chr1:160053689	1	160053689	KCNJ9	North shore	0.03248	0.00227	3.3e-32	NA	30602389_Battram-T_tissue_ewas_catalog_re-analysis_of_geo_data__geo_accession_id_is_gse124366__tissue_types_are_buccal_epithelial_cells_and_peripheral_blood_mononuclear_cells
Nones K	NA	24500968	2014-05-09	Pancreatic ductal adenocarcinoma	EFO_0002517	NA	Table S4	DNA methylation	Pancreatic ductal adenocarcinoma	NA	Beta values	NA	Illumina HumanMethylation450	Pancreatic ductal adenocarcinoma, adjacent nontransformed pancreata	NA	196	1	NA	NA	cg06808585	chr1:160051087	1	160051087	KCNJ9	North shelf	NA	NA	6.38e-23	-	24500968_pancreatic_ductal_adenocarcinoma
Battram T	GEO	30602389	2020-09-15	Tissue	NA	EWAS Catalog re-analysis of GEO data. GEO accession ID is GSE124366. Tissue types are buccal epithelial cells and peripheral blood mononuclear cells	NA	DNA methylation	Tissue	Batch effects, cell composition (reference free)	Beta Values	NA	Illumina HumanMethylation450	Buccal cells and peripheral blood mononuclear cells	NA	215	1	Children	Both	cg00026803	chr1:160055253	1	160055253	KCNJ9	South shore	-0.04231	0.00393	1.9e-21	NA	30602389_Battram-T_tissue_ewas_catalog_re-analysis_of_geo_data__geo_accession_id_is_gse124366__tissue_types_are_buccal_epithelial_cells_and_peripheral_blood_mononuclear_cells
Mulder RH	ALSPAC,Generation R	33450751	2021-01-25	age	EFO_0000246	Model 2 at 9y with age as a random effect	http://epidelta.mrcieu.ac.uk/	DNA methylation	age	sex,gestational age,cohort,cell composition (reference based),batch effects	Beta Values	years	Illumina HumanMethylation450	Whole blood	NA	2338	2	Children	Both	cg15580417	chr1:160053947	1	160053947	KCNJ9	Island	0.0031	NA	6.7e-21	NA	33450751_Mulder-RH_age_model_2_at_9y_with_age_as_a_random_effect
Bonder MJ	NA	25282492	2014-10-04	Fetal vs adult liver	UBERON_0002107, GO_0048513	NA	Additional file 2	DNA methylation	Fetal vs adult liver	Sex, batch	M values	NA	Illumina HumanMethylation450	Liver	NA	195	2	NA	NA	cg15580417	chr1:160053947	1	160053947	KCNJ9	Island	-267241	0.27576	1.73e-15	-	25282492_fetal_vs_adult_liver
Shah S	NA	25249537	2014-09-23	Sex	PATO_0000047	Discovery	Table S3	DNA methylation	Sex	Smoking, cell composition, batch	Beta values	NA	Illumina HumanMethylation450	Whole blood	NA	815	1	Geriatrics	Both	cg16879052	chr1:160054270	1	160054270	KCNJ9	Island	NA	NA	2e-15	-	25249537_sex_discovery
Shah S	NA	25249537	2014-09-23	Sex	PATO_0000047	Replication	Table S3	DNA methylation	Sex	Smoking, cell composition, batch	Beta values	NA	Illumina HumanMethylation450	Whole blood	NA	445	1	Geriatrics	Both	cg16879052	chr1:160054270	1	160054270	KCNJ9	Island	NA	NA	2e-15	-	25249537_sex_replication
Bozack	PRISM	34569420	Oct 22, 2021	Infant sex	PATO_0001894	Cord blood	Supplementary table 8	DNA methylation	Infant sex	Cell composition (reference free), Batch effects, Ancestry (other)	M values	NA	Illumina HumanMethylation450	cord blood	NA	179	1	Infants	Both	cg16879052	chr1:160054270	1	160054270	KCNJ9	Island	NA	NA	2.6e-15	NA	34569420_Bozack_infant_sex_cord_blood
Mulder RH	ALSPAC,Generation R	33450751	2021-01-25	age	EFO_0000246	Model 1 with age as a fixed effect	http://epidelta.mrcieu.ac.uk/	DNA methylation	age	sex,gestational age,cohort,cell composition (reference based),batch effects	Beta Values	years	Illumina HumanMethylation450	Whole blood	NA	2338	2	Children	Both	cg26826434	chr1:160058314	1	160058314	KCNJ9	South shelf	-0.00064	8.2e-05	4.9e-15	NA	33450751_Mulder-RH_age_model_1_with_age_as_a_fixed_effect
Mulder RH	ALSPAC,Generation R	33450751	2021-01-25	age	EFO_0000246	Model 1 with age as a random effect	http://epidelta.mrcieu.ac.uk/	DNA methylation	age	sex,gestational age,cohort,cell composition (reference based),batch effects	Beta Values	years	Illumina HumanMethylation450	Whole blood	NA	2338	2	Children	Both	cg13552867	chr1:160053689	1	160053689	KCNJ9	North shore	0.0004	NA	9.4e-15	NA	33450751_Mulder-RH_age_model_1_with_age_as_a_random_effect
Mulder RH	ALSPAC,Generation R	33450751	2021-01-25	age	EFO_0000246	Model 1 with age as a fixed effect	http://epidelta.mrcieu.ac.uk/	DNA methylation	age	sex,gestational age,cohort,cell composition (reference based),batch effects	Beta Values	years	Illumina HumanMethylation450	Whole blood	NA	2338	2	Children	Both	cg16879052	chr1:160054270	1	160054270	KCNJ9	Island	0.001	0.00014	1.2e-14	NA	33450751_Mulder-RH_age_model_1_with_age_as_a_fixed_effect
Shah S	NA	25249537	2014-09-23	Sex	PATO_0000047	Discovery	Table S3	DNA methylation	Sex	Smoking, cell composition, batch	Beta values	NA	Illumina HumanMethylation450	Whole blood	NA	815	1	Geriatrics	Both	cg07187808	chr1:160054321	1	160054321	KCNJ9	Island	NA	NA	2.44e-14	-	25249537_sex_discovery
Mulder RH	ALSPAC,Generation R	33450751	2021-01-25	age	EFO_0000246	Model 1 with age as a fixed effect	http://epidelta.mrcieu.ac.uk/	DNA methylation	age	sex,gestational age,cohort,cell composition (reference based),batch effects	Beta Values	years	Illumina HumanMethylation450	Whole blood	NA	2338	2	Children	Both	cg06808585	chr1:160051087	1	160051087	KCNJ9	North shelf	-0.0013	0.00018	3.3e-13	NA	33450751_Mulder-RH_age_model_1_with_age_as_a_fixed_effect
Spiers H	NA	25650246	2015-02-03	Gestational age	EFO_0005112, EFO_0000246	NA	Additional file 1	DNA methylation	Gestational age	Sex, batch	Beta values	days	Illumina HumanMethylation450	Fetal brain	NA	179	1	NA	Both	cg20066612	chr1:160050948	1	160050948	KCNJ9	North shelf	-0.14317	0.02	8.43e-13	-	25650246_gestational_age
Bozack	PRISM	34569420	Oct 22, 2021	Infant sex	PATO_0001894	Cord blood	Supplementary table 8	DNA methylation	Infant sex	Cell composition (reference free), Batch effects, Ancestry (other)	M values	NA	Illumina HumanMethylation450	cord blood	NA	179	1	Infants	Both	cg07187808	chr1:160054321	1	160054321	KCNJ9	Island	NA	NA	3.4e-12	NA	34569420_Bozack_infant_sex_cord_blood
Bozack	PRISM	34569420	Oct 22, 2021	Infant sex	PATO_0001894	Umbilical artery	Supplementary table 10	DNA methylation	Infant sex	Cell composition (reference free), Batch effects, Ancestry (other)	M values	NA	Illumina HumanMethylation450	Umbilical artery	NA	229	1	Infants	Both	cg07187808	chr1:160054321	1	160054321	KCNJ9	Island	NA	NA	4.4e-12	NA	34569420_Bozack_infant_sex_umbilical_artery
Mulder RH	ALSPAC,Generation R	33450751	2021-01-25	age	EFO_0000246	Model 1 with age as a fixed effect	http://epidelta.mrcieu.ac.uk/	DNA methylation	age	sex,gestational age,cohort,cell composition (reference based),batch effects	Beta Values	years	Illumina HumanMethylation450	Whole blood	NA	2338	2	Children	Both	cg27315635	chr1:160050381	1	160050381	KCNJ9	North shelf	-0.0017	0.00025	9.5e-12	NA	33450751_Mulder-RH_age_model_1_with_age_as_a_fixed_effect
Battram T	GEO	30602389	2020-09-15	Tissue	NA	EWAS Catalog re-analysis of GEO data. GEO accession ID is GSE124366. Tissue types are buccal epithelial cells and peripheral blood mononuclear cells	NA	DNA methylation	Tissue	Batch effects, cell composition (reference free)	Beta Values	NA	Illumina HumanMethylation450	Buccal cells and peripheral blood mononuclear cells	NA	215	1	Children	Both	cg09808786	chr1:160051438	1	160051438	KCNJ9	North shelf	0.03084	0.00426	1.1e-11	NA	30602389_Battram-T_tissue_ewas_catalog_re-analysis_of_geo_data__geo_accession_id_is_gse124366__tissue_types_are_buccal_epithelial_cells_and_peripheral_blood_mononuclear_cells
Singmann P	NA	26500701	2015-10-19	Sex	EFO_0001271	KORA F4	Additional file 2	DNA methylation	Sex	Age, smoking, alcohol consumption, body mass index, triglycerides, total leucocytes, high-density lipoprotein, low-density lipoprotein, physical activity, diabetes, myocardial infarction, cell composition, batch	Beta values	NA	Illumina HumanMethylation450	Whole blood	NA	1799	1	Adults	Both	cg08187246	chr1:160054219	1	160054219	KCNJ9	Island	NA	NA	1.38e-11	-	26500701_sex_kora_f4
Singmann P	NA	26500701	2015-10-19	Sex	EFO_0001271	KORA F3	Additional file 2	DNA methylation	Sex	Age, smoking, alcohol consumption, body mass index, triglycerides, total leucocytes, high-density lipoprotein, low-density lipoprotein, physical activity, diabetes, myocardial infarction, cell composition, batch	Beta values	NA	Illumina HumanMethylation450	Whole blood	NA	500	1	Adults	Both	cg07187808	chr1:160054321	1	160054321	KCNJ9	Island	NA	NA	1.87e-11	-	26500701_sex_kora_f3
Mulder RH	ALSPAC,Generation R	33450751	2021-01-25	age	EFO_0000246	Model 1 with age as a random effect	http://epidelta.mrcieu.ac.uk/	DNA methylation	age	sex,gestational age,cohort,cell composition (reference based),batch effects	Beta Values	years	Illumina HumanMethylation450	Whole blood	NA	2338	2	Children	Both	cg08665772	chr1:160051377	1	160051377	KCNJ9	North shelf	0.0018	NA	4.1e-11	NA	33450751_Mulder-RH_age_model_1_with_age_as_a_random_effect
Shah S	NA	25249537	2014-09-23	Sex	PATO_0000047	Replication	Table S3	DNA methylation	Sex	Smoking, cell composition, batch	Beta values	NA	Illumina HumanMethylation450	Whole blood	NA	445	1	Geriatrics	Both	cg08187246	chr1:160054219	1	160054219	KCNJ9	Island	NA	NA	1.04e-10	-	25249537_sex_replication
Xu CJ	NA	28056824	2017-01-05	Age 4 vs age 0	EFO_0000246	NA	Additional file 3	DNA methylation	Age 4 vs age 0	Sex, cell composition, batch	Beta values	NA	Illumina HumanMethylation450	Whole blood, cord blood	NA	269	2	NA	Both	cg06808585	chr1:160051087	1	160051087	KCNJ9	North shelf	NA	NA	1.57e-10	-	28056824_age_4_vs_age_0
Li M	NA	33279932	2020-12-14	Schizophrenia	EFO_0000692	main	Table 1	DNA methylation	Schizophrenia	age, sex, batch effects	Beta Values	NA	Illumina HumanMethylationEPIC	Whole blood	NA	999	NA	Adults	Both	cg13552867	chr1:160053689	1	160053689	KCNJ9	North shore	0.00859	0.0014	7.7e-10	NA	33279932_Li-M_schizophrenia_main
Spiers H	NA	25650246	2015-02-03	Sex	PATO_0000047	NA	Additional file 3	DNA methylation	Sex	Gestational age, batch	Beta values	NA	Illumina HumanMethylation450	Fetal brain	NA	179	1	NA	Both	cg07187808	chr1:160054321	1	160054321	KCNJ9	Island	0.037604	0.0062	1.3e-09	-	25650246_sex
Bozack	PRISM	34569420	Oct 22, 2021	Infant sex	PATO_0001894	Umbilical artery	Supplementary table 10	DNA methylation	Infant sex	Cell composition (reference free), Batch effects, Ancestry (other)	M values	NA	Illumina HumanMethylation450	Umbilical artery	NA	229	1	Infants	Both	cg16879052	chr1:160054270	1	160054270	KCNJ9	Island	NA	NA	1.3e-09	NA	34569420_Bozack_infant_sex_umbilical_artery
Li M	NA	33279932	2020-12-14	Schizophrenia	EFO_0000692	adjusted for cell composition	Table 1	DNA methylation	Schizophrenia	age, sex, batch effects, cell composition (reference free)	Beta Values	NA	Illumina HumanMethylationEPIC	Whole blood	NA	999	NA	Adults	Both	cg13552867	chr1:160053689	1	160053689	KCNJ9	North shore	NA	NA	1.9e-09	NA	33279932_Li-M_schizophrenia_adjusted_for_cell_composition
Battram T	GEO	30602389	2020-09-15	Tissue	NA	EWAS Catalog re-analysis of GEO data. GEO accession ID is GSE124366. Tissue types are buccal epithelial cells and peripheral blood mononuclear cells	NA	DNA methylation	Tissue	Batch effects, cell composition (reference free)	Beta Values	NA	Illumina HumanMethylation450	Buccal cells and peripheral blood mononuclear cells	NA	215	1	Children	Both	cg08665772	chr1:160051377	1	160051377	KCNJ9	North shelf	0.03011	0.00484	3e-09	NA	30602389_Battram-T_tissue_ewas_catalog_re-analysis_of_geo_data__geo_accession_id_is_gse124366__tissue_types_are_buccal_epithelial_cells_and_peripheral_blood_mononuclear_cells
Singmann P	NA	26500701	2015-10-19	Sex	EFO_0001271	KORA F3	Additional file 2	DNA methylation	Sex	Age, smoking, alcohol consumption, body mass index, triglycerides, total leucocytes, high-density lipoprotein, low-density lipoprotein, physical activity, diabetes, myocardial infarction, cell composition, batch	Beta values	NA	Illumina HumanMethylation450	Whole blood	NA	500	1	Adults	Both	cg16879052	chr1:160054270	1	160054270	KCNJ9	Island	NA	NA	3.05e-09	-	26500701_sex_kora_f3
Singmann P	NA	26500701	2015-10-19	Sex	EFO_0001271	Meta-analysis	Additional file 2	DNA methylation	Sex	Age, smoking, alcohol consumption, body mass index, triglycerides, total leucocytes, high-density lipoprotein, low-density lipoprotein, physical activity, diabetes, myocardial infarction, cell composition, batch	Beta values	NA	Illumina HumanMethylation450	Whole blood	NA	1999	3	Adults	Both	cg16879052	chr1:160054270	1	160054270	KCNJ9	Island	NA	NA	3.32e-09	-	26500701_sex_metaanalysis
Mulder RH	ALSPAC,Generation R	33450751	2021-01-25	age	EFO_0000246	Model 1 with age as a fixed effect	http://epidelta.mrcieu.ac.uk/	DNA methylation	age	sex,gestational age,cohort,cell composition (reference based),batch effects	Beta Values	years	Illumina HumanMethylation450	Whole blood	NA	2338	2	Children	Both	cg07187808	chr1:160054321	1	160054321	KCNJ9	Island	0.00079	0.00014	4.2e-09	NA	33450751_Mulder-RH_age_model_1_with_age_as_a_fixed_effect
Yousefi P	NA	26553366	2015-11-09	Sex	PATO_0000047	NA	Additional file 1	DNA methylation	Sex	cell composition, batch	M values	NA	Illumina HumanMethylation450	Cord Blood	NA	111	1	Infants	Both	cg16879052	chr1:160054270	1	160054270	KCNJ9	Island	0.556848	0.0958	6.18e-09	-	26553366_sex
Bozack	PRISM	34569420	Oct 22, 2021	Infant sex	PATO_0001894	Cord blood	Supplementary table 8	DNA methylation	Infant sex	Cell composition (reference free), Batch effects, Ancestry (other)	M values	NA	Illumina HumanMethylation450	cord blood	NA	179	1	Infants	Both	cg00026803	chr1:160055253	1	160055253	KCNJ9	South shore	NA	NA	1.9e-08	NA	34569420_Bozack_infant_sex_cord_blood
Gross AM	NA	27105112	2016-04-21	HIV infection	EFO_0000764	Discovery	Table S2	DNA methylation	HIV infection	Age, cell composition	NA	NA	Illumina HumanMethylation450	Whole blood	NA	181	1	Adults	Males	cg13552867	chr1:160053689	1	160053689	KCNJ9	North shore	1480716	0.2818	1.49e-07	-	27105112_hiv_infection_discovery
Shah S	NA	25249537	2014-09-23	Sex	PATO_0000047	Discovery	Table S3	DNA methylation	Sex	Smoking, cell composition, batch	Beta values	NA	Illumina HumanMethylation450	Whole blood	NA	815	1	Geriatrics	Both	cg08187246	chr1:160054219	1	160054219	KCNJ9	Island	NA	NA	1.76e-07	-	25249537_sex_discovery
Battram T	GEO	30602389	2020-09-15	Tissue	NA	EWAS Catalog re-analysis of GEO data. GEO accession ID is GSE124366. Tissue types are buccal epithelial cells and peripheral blood mononuclear cells	NA	DNA methylation	Tissue	Batch effects, cell composition (reference free)	Beta Values	NA	Illumina HumanMethylation450	Buccal cells and peripheral blood mononuclear cells	NA	215	1	Children	Both	cg24509168	chr1:160051356	1	160051356	KCNJ9	North shelf	0.01761	0.00327	2.1e-07	NA	30602389_Battram-T_tissue_ewas_catalog_re-analysis_of_geo_data__geo_accession_id_is_gse124366__tissue_types_are_buccal_epithelial_cells_and_peripheral_blood_mononuclear_cells
Mulder RH	ALSPAC,Generation R	33450751	2021-01-25	age	EFO_0000246	Model 2 at 9y with age as a random effect	http://epidelta.mrcieu.ac.uk/	DNA methylation	age	sex,gestational age,cohort,cell composition (reference based),batch effects	Beta Values	years	Illumina HumanMethylation450	Whole blood	NA	2338	2	Children	Both	cg13552867	chr1:160053689	1	160053689	KCNJ9	North shore	0.0012	NA	2.3e-07	NA	33450751_Mulder-RH_age_model_2_at_9y_with_age_as_a_random_effect
Mulder RH	ALSPAC,Generation R	33450751	2021-01-25	sex	PATO_0000047	Discovery	http://epidelta.mrcieu.ac.uk/	DNA methylation	sex	gestational age,cohort,cell composition (reference based),batch effects	Beta Values	NA	Illumina HumanMethylation450	Whole blood	NA	2338	2	Children	Both	cg20066612	chr1:160050948	1	160050948	KCNJ9	North shelf	-0.011	0.0023	7.1e-07	NA	33450751_Mulder-RH_sex_discovery
Mulder RH	ALSPAC,Generation R	33450751	2021-01-25	age	EFO_0000246	Model 1 with age as a fixed effect	http://epidelta.mrcieu.ac.uk/	DNA methylation	age	sex,gestational age,cohort,cell composition (reference based),batch effects	Beta Values	years	Illumina HumanMethylation450	Whole blood	NA	2338	2	Children	Both	cg13552867	chr1:160053689	1	160053689	KCNJ9	North shore	0.00025	4.9e-05	7.2e-07	NA	33450751_Mulder-RH_age_model_1_with_age_as_a_fixed_effect
Priyanka Choudhary	PACE	38052982	Dec 5, 2023	Maternal education at the time of pregnancy	NA	Model1_Cord_European	NA	DNA methylation	Maternal education at the time of pregnancy	Sex, Cell composition (reference based), Batch effects	Beta values	years of schooling	Illumina HumanMethylation450	Cord blood	Illumina HumanMethylationEPIC was also used for some cohorts	9501	NA	Infants	Both	cg20066612	chr1:160050948	1	160050948	KCNJ9	North shelf	-0.00067	0.00014	8.1e-07	NA	38052982_Priyanka-Choudhary_maternal_education_at_the_time_of_pregnancy_model1_cord_european
NatriI H	NA	32453742	2020-05-26	Papuan ancestry	HANCESTRO_0304, HANCESTRO	NA	Supplementary Table 6	DNA methylation	Papuan ancestry	batch effects, age, cell composition (reference free)	Beta Values	NA	Illumina HumanMethylationEPIC	Whole blood	NA	116	1	Adults	Both	cg27315635	chr1:160050381	1	160050381	KCNJ9	North shelf	NA	NA	8.3e-07	NA	32453742_NatriI-H_papuan_ancestry
Mulder RH	ALSPAC,Generation R	33450751	2021-01-25	age	EFO_0000246	Model 2 at 6y with age as a fixed effect	http://epidelta.mrcieu.ac.uk/	DNA methylation	age	sex,gestational age,cohort,cell composition (reference based),batch effects	Beta Values	years	Illumina HumanMethylation450	Whole blood	NA	2338	2	Children	Both	cg16879052	chr1:160054270	1	160054270	KCNJ9	Island	-0.0046	0.00094	9.4e-07	NA	33450751_Mulder-RH_age_model_2_at_6y_with_age_as_a_fixed_effect
Mulder RH	ALSPAC,Generation R	33450751	2021-01-25	age	EFO_0000246	Model 1 with age as a random effect	http://epidelta.mrcieu.ac.uk/	DNA methylation	age	sex,gestational age,cohort,cell composition (reference based),batch effects	Beta Values	years	Illumina HumanMethylation450	Whole blood	NA	2338	2	Children	Both	cg26826434	chr1:160058314	1	160058314	KCNJ9	South shelf	0.00052	NA	1.3e-06	NA	33450751_Mulder-RH_age_model_1_with_age_as_a_random_effect
Singmann P	NA	26500701	2015-10-19	Sex	EFO_0001271	Meta-analysis	Additional file 2	DNA methylation	Sex	Age, smoking, alcohol consumption, body mass index, triglycerides, total leucocytes, high-density lipoprotein, low-density lipoprotein, physical activity, diabetes, myocardial infarction, cell composition, batch	Beta values	NA	Illumina HumanMethylation450	Whole blood	NA	1999	3	Adults	Both	cg07187808	chr1:160054321	1	160054321	KCNJ9	Island	NA	NA	1.58e-06	-	26500701_sex_metaanalysis
Yousefi P	NA	26553366	2015-11-09	Sex	PATO_0000047	NA	Additional file 1	DNA methylation	Sex	cell composition, batch	M values	NA	Illumina HumanMethylation450	Cord Blood	NA	111	1	Infants	Both	cg08187246	chr1:160054219	1	160054219	KCNJ9	Island	0.545356	0.1161	2.65e-06	-	26553366_sex
Priyanka Choudhary	PACE	38052982	Dec 5, 2023	Maternal education at the time of pregnancy	NA	Model1_Cord_All	NA	DNA methylation	Maternal education at the time of pregnancy	Sex, Cell composition (reference based), Batch effects	Beta values	years of schooling	Illumina HumanMethylation450	Cord blood	Illumina HumanMethylationEPIC was also used for some cohorts	9881	NA	Infants	Both	cg20066612	chr1:160050948	1	160050948	KCNJ9	North shelf	-0.0006	0.00013	2.8e-06	NA	38052982_Priyanka-Choudhary_maternal_education_at_the_time_of_pregnancy_model1_cord_all
Joubert BR	NA	26861414	2016-02-10	Maternal plasma folate	EFO_0005111	MoBa	Additional file 1	DNA methylation	Maternal plasma folate	Maternal age, maternal education, smoking during pregnancy, parity, batch	Beta values	log nmol l-1	Illumina HumanMethylation450	Cord blood	NA	1275	1	Infants	NA	cg20066612	chr1:160050948	1	160050948	KCNJ9	North shelf	-0.01	0.002	4.84e-06	-	26861414_maternal_plasma_folate_moba
Mulder RH	ALSPAC,Generation R	33450751	2021-01-25	age	EFO_0000246	Model 1 with age as a random effect	http://epidelta.mrcieu.ac.uk/	DNA methylation	age	sex,gestational age,cohort,cell composition (reference based),batch effects	Beta Values	years	Illumina HumanMethylation450	Whole blood	NA	2338	2	Children	Both	cg08187246	chr1:160054219	1	160054219	KCNJ9	Island	0.00099	NA	6.4e-06	NA	33450751_Mulder-RH_age_model_1_with_age_as_a_random_effect
Inkster A	Seven dataset from four North American cohorts. GSE73375, GSE75428, GSE98224, GSE74738, GSE100197, GSE108567, and GSE128827	34044884	2021-03-08	Sex	PATO_0001894	Discovery	Supplementary Table 1	DNA methylation	Sex	Ancestry (genomic PCs), Gestational age, Dataset	M values	NA	Illumina HumanMethylation450	Placenta	NA	585	4	Infants	Both	cg16879052	chr1:160054270	1	160054270	KCNJ9	Island	2025-05-03	NA	6.5e-06	NA	34044884_Inkster-A_sex_discovery
Yousefi P	NA	26553366	2015-11-09	Sex	PATO_0000047	NA	Additional file 1	DNA methylation	Sex	cell composition, batch	M values	NA	Illumina HumanMethylation450	Cord Blood	NA	111	1	Infants	Both	cg07187808	chr1:160054321	1	160054321	KCNJ9	Island	0.559308	0.1241	6.54e-06	-	26553366_sex
Mulder RH	ALSPAC,Generation R	33450751	2021-01-25	age	EFO_0000246	Model 1 with age as a random effect	http://epidelta.mrcieu.ac.uk/	DNA methylation	age	sex,gestational age,cohort,cell composition (reference based),batch effects	Beta Values	years	Illumina HumanMethylation450	Whole blood	NA	2338	2	Children	Both	cg09808786	chr1:160051438	1	160051438	KCNJ9	North shelf	0.001	NA	6.7e-06	NA	33450751_Mulder-RH_age_model_1_with_age_as_a_random_effect
Singmann P	NA	26500701	2015-10-19	Sex	EFO_0001271	KORA F3	Additional file 2	DNA methylation	Sex	Age, smoking, alcohol consumption, body mass index, triglycerides, total leucocytes, high-density lipoprotein, low-density lipoprotein, physical activity, diabetes, myocardial infarction, cell composition, batch	Beta values	NA	Illumina HumanMethylation450	Whole blood	NA	500	1	Adults	Both	cg08187246	chr1:160054219	1	160054219	KCNJ9	Island	NA	NA	9.18e-06	-	26500701_sex_kora_f3
Battram T	GEO	30602389	2020-09-15	Tissue	NA	EWAS Catalog re-analysis of GEO data. GEO accession ID is GSE124366. Tissue types are buccal epithelial cells and peripheral blood mononuclear cells	NA	DNA methylation	Tissue	Batch effects, cell composition (reference free)	Beta Values	NA	Illumina HumanMethylation450	Buccal cells and peripheral blood mononuclear cells	NA	215	1	Children	Both	cg08187246	chr1:160054219	1	160054219	KCNJ9	Island	0.01441	0.00316	9.3e-06	NA	30602389_Battram-T_tissue_ewas_catalog_re-analysis_of_geo_data__geo_accession_id_is_gse124366__tissue_types_are_buccal_epithelial_cells_and_peripheral_blood_mononuclear_cells
Joubert BR	NA	26861414	2016-02-10	Maternal plasma folate	EFO_0005111	Meta-analysis	Additional file 1	DNA methylation	Maternal plasma folate	Maternal age, maternal education, smoking during pregnancy, parity, batch	Beta values	log nmol l-1	Illumina HumanMethylation450	Cord blood	NA	1988	2	Infants	NA	cg20066612	chr1:160050948	1	160050948	KCNJ9	North shelf	-0.008	0.002	1.06e-05	-	26861414_maternal_plasma_folate_metaanalysis
Robert F. Hillary	Generation Scotland	doi.org/10.1101/2023.11.02.23298000	Nov 3, 2023	C-reactive protein (CRP) levels	NA	Basic model	NA	C-reactive protein (CRP) levels	DNA methylation	Age, Sex, Cell composition (reference based), Batch effects	mg/L	Beta values	Illumina HumanMethylationEPIC	Whole blood	NA	17936	1	Adults	Both	cg06808585	chr1:160051087	1	160051087	KCNJ9	North shelf	2025-02-01	0.281	1.2e-05	Basic_Model	Robert-F.-Hillary_c-reactive_protein__crp__levels_basic_model
Joubert BR	NA	26861414	2016-02-10	Maternal plasma folate	EFO_0005111	Meta-analysis	Additional file 1	DNA methylation	Maternal plasma folate	Maternal age, maternal education, smoking during pregnancy, parity, batch	Beta values	log nmol l-1	Illumina HumanMethylation450	Cord blood	NA	1988	2	Infants	NA	cg12907876	chr1:160050877	1	160050877	KCNJ9	North shelf	-0.008	0.002	1.24e-05	-	26861414_maternal_plasma_folate_metaanalysis
NatriI H	NA	32453742	2020-05-26	Papuan ancestry	HANCESTRO_0304, HANCESTRO	NA	Supplementary Table 6	DNA methylation	Papuan ancestry	batch effects, age, cell composition (reference free)	Beta Values	NA	Illumina HumanMethylationEPIC	Whole blood	NA	116	1	Adults	Both	cg06808585	chr1:160051087	1	160051087	KCNJ9	North shelf	NA	NA	1.7e-05	NA	32453742_NatriI-H_papuan_ancestry
Jonsson J	Treatment of Obese Pregnant women study	33431374	2021-04-01	Physical activity and low-energy diet during pregnancy	EFO_0003940, EFO_0002755	basic model with smoking adjustment	Table S1	DNA methylation	Physical activity and low-energy diet during pregnancy	maternal age, maternal prepregnancy body mass index, gestational age, gestational weight gain, sex, smoking	M Values	NA	Illumina HumanMethylation450	Cord blood	Data comes from an RCT	208	1	Infants	Both	cg16879052	chr1:160054270	1	160054270	KCNJ9	Island	NA	NA	1.7e-05	NA	33431374_Jonsson-J_physical_activity_and_low-energy_diet_during_pregnancy_basic_model_with_smoking_adjustment
Jonsson J	Treatment of Obese Pregnant women study	33431374	2021-04-01	Physical activity and low-energy diet during pregnancy	EFO_0003940, EFO_0002755	basic model	Table S1	DNA methylation	Physical activity and low-energy diet during pregnancy	maternal age, maternal prepregnancy body mass index, gestational age, gestational weight gain, sex	M Values	NA	Illumina HumanMethylation450	Cord blood	Data comes from an RCT	208	1	Infants	Both	cg16879052	chr1:160054270	1	160054270	KCNJ9	Island	NA	NA	2.9e-05	NA	33431374_Jonsson-J_physical_activity_and_low-energy_diet_during_pregnancy_basic_model
Jonsson J	Treatment of Obese Pregnant women study	33431374	2021-04-01	Physical activity and low-energy diet during pregnancy	EFO_0003940, EFO_0002755	basic model without gestational weight gain adjustment	Table S1	DNA methylation	Physical activity and low-energy diet during pregnancy	maternal age, maternal prepregnancy body mass index, gestational age, sex	M Values	NA	Illumina HumanMethylation450	Cord blood	Data comes from an RCT	208	1	Infants	Both	cg16879052	chr1:160054270	1	160054270	KCNJ9	Island	NA	NA	3.5e-05	NA	33431374_Jonsson-J_physical_activity_and_low-energy_diet_during_pregnancy_basic_model_without_gestational_weight_gain_adjustment
Gadd DA	Generation Scotland	35945220	2022-07-31	FCGR2A protein levels (SeqId = 3309-2)	NA	SomaScan protein measurement	https://doi.org/10.5281/zenodo.6801458	FCGR2A protein levels (SeqId = 3309-2)	DNA methylation	Age, sex, pQTLs, batch effects, ancestry (genomic PCs), depression, cell composition (reference based), body mass index, smoking	NA	M values	Illumina HumanMethylationEPIC	Whole blood	Full UniProt name: Low affinity immunoglobulin gamma Fc region receptor II-a	774	1	Adults (18-65 years)	Both	cg08187246	chr1:160054219	1	160054219	KCNJ9	Island	0.5	0.123	3.9e-05	NA	Gadd-DA_fcgr2a_protein_levels__seqid___3309-2__somascan_protein_measurement
Battram T	ARIES	NA	2020-08-20	Cholesterol esters in small HDL	EFO_0008589	NA	NA	DNA methylation	Cholesterol esters in small HDL	Batch effects, cell composition (reference free), ancestry (genomic PCs)	Beta Values	mmol/l	Illumina HumanMethylation450	Whole blood	NA	684	1	Adults	Females	cg24509168	chr1:160051356	1	160051356	KCNJ9	North shelf	2025-05-02	0.6	4.1e-05	NA	Battram-T_cholesterol_esters_in_small_hdl
Battram T	ARIES	NA	2020-08-20	Total cholesterol in small HDL	EFO_0004574	NA	NA	DNA methylation	Total cholesterol in small HDL	Batch effects, cell composition (reference free), ancestry (genomic PCs)	Beta Values	mmol/l	Illumina HumanMethylation450	Whole blood	NA	684	1	Adults	Females	cg24509168	chr1:160051356	1	160051356	KCNJ9	North shelf	1933-02-01	0.56	4.2e-05	NA	Battram-T_total_cholesterol_in_small_hdl
Robert F Hillary	Generation Scotland	10.1101/2023.01.10.23284387	2023-06-09	Incident Type 2 Diabetes	NA	Basic model	https://doi.org/10.5281/zenodo.8021411	DNA methylation	Incident Type 2 Diabetes	Age, Sex, Cell composition (reference based)	M values	NA	Illumina HumanMethylationEPIC	Whole blood		17749	1	Adults (18-65 years)	Both	cg18208818	chr1:160056565	1	160056565	KCNJ9	South shore	0.03	0.00745	4.6e-05		Robert-F-Hillary_Incident_Type_2_Diabetes_Basic_model
Jonsson J	Treatment of Obese Pregnant women study	33431374	2021-04-01	Physical activity and low-energy diet during pregnancy	EFO_0003940, EFO_0002755	basic model with smoking adjustment and without gestational weight gain adjustment	Table S1	DNA methylation	Physical activity and low-energy diet during pregnancy	maternal age, maternal prepregnancy body mass index, gestational age, sex, smoking	M Values	NA	Illumina HumanMethylation450	Cord blood	Data comes from an RCT	208	1	Infants	Both	cg16879052	chr1:160054270	1	160054270	KCNJ9	Island	NA	NA	5.6e-05	NA	33431374_Jonsson-J_physical_activity_and_low-energy_diet_during_pregnancy_basic_model_with_smoking_adjustment_and_without_gestational_weight_gain_adjustment
Gadd DA	Generation Scotland	35945220	2022-07-31	IL36A protein levels (SeqId = 14150-7)	NA	SomaScan protein measurement	https://doi.org/10.5281/zenodo.6801458	IL36A protein levels (SeqId = 14150-7)	DNA methylation	Age, sex, pQTLs, batch effects, ancestry (genomic PCs), depression, cell composition (reference based), body mass index, smoking	NA	M values	Illumina HumanMethylationEPIC	Whole blood	Full UniProt name: Interleukin-36 alpha	774	1	Adults (18-65 years)	Both	cg08187246	chr1:160054219	1	160054219	KCNJ9	Island	0.49	0.123	6.6e-05	NA	Gadd-DA_il36a_protein_levels__seqid___14150-7__somascan_protein_measurement
Jonsson J	Treatment of Obese Pregnant women study	33431374	2021-04-01	Physical activity and low-energy diet during pregnancy	EFO_0003940, EFO_0002755	adjustment only for sex and gestational age	Table S1	DNA methylation	Physical activity and low-energy diet during pregnancy	gestational age, sex	M Values	NA	Illumina HumanMethylation450	Cord blood	Data comes from an RCT	208	1	Infants	Both	cg16879052	chr1:160054270	1	160054270	KCNJ9	Island	NA	NA	6.6e-05	NA	33431374_Jonsson-J_physical_activity_and_low-energy_diet_during_pregnancy_adjustment_only_for_sex_and_gestational_age
Sikdar S	CHARGE	31536415	2019-09-19	Smoking	EFO_0009115, EFO_0006527, EFO_0004318	random effects meta-analysis	Table S2	DNA methylation	Smoking	Age, sex, cell composition (reference based), batch effects	Beta Values	NA	Illumina HumanMethylation450	Whole blood, CD4+ T cells, CD14+ monocytes	NA	15907	16	Adults	Both	cg06808585	chr1:160051087	1	160051087	KCNJ9	North shelf	0.00444	0.00112	7.4e-05	NA	31536415_Sikdar-S_smoking_random_effects_meta-analysis
Mulder RH	ALSPAC,Generation R	33450751	2021-01-25	sex	PATO_0000047	Discovery	http://epidelta.mrcieu.ac.uk/	DNA methylation	sex	gestational age,cohort,cell composition (reference based),batch effects	Beta Values	NA	Illumina HumanMethylation450	Whole blood	NA	2338	2	Children	Both	cg09808786	chr1:160051438	1	160051438	KCNJ9	North shelf	-0.0062	0.0016	7.4e-05	NA	33450751_Mulder-RH_sex_discovery
Singmann P	NA	26500701	2015-10-19	Sex	EFO_0001271	KORA F4	Additional file 2	DNA methylation	Sex	Age, smoking, alcohol consumption, body mass index, triglycerides, total leucocytes, high-density lipoprotein, low-density lipoprotein, physical activity, diabetes, myocardial infarction, cell composition, batch	Beta values	NA	Illumina HumanMethylation450	Whole blood	NA	1799	1	Adults	Both	cg13552867	chr1:160053689	1	160053689	KCNJ9	North shore	NA	NA	7.76e-05	-	26500701_sex_kora_f4
Mulder RH	ALSPAC,Generation R	33450751	2021-01-25	age	EFO_0000246	Model 1 with age as a fixed effect	http://epidelta.mrcieu.ac.uk/	DNA methylation	age	sex,gestational age,cohort,cell composition (reference based),batch effects	Beta Values	years	Illumina HumanMethylation450	Whole blood	NA	2338	2	Children	Both	cg15580417	chr1:160053947	1	160053947	KCNJ9	Island	0.00034	8.8e-05	9.2e-05	NA	33450751_Mulder-RH_age_model_1_with_age_as_a_fixed_effect

### Sheet: ADSSL1 
author	consortium	pmid	date	trait	efo	analysis	source	outcome	exposure	covariates	outcome_unit	exposure_unit	array	tissue	further_details	n	n_studies	age	sex	cpg	chrpos	chr	pos	gene	type	beta	se	p	details	study_id
Mulder RH	ALSPAC,Generation R	33450751	2021-01-25	age	EFO_0000246	Model 1 with age as a fixed effect	http://epidelta.mrcieu.ac.uk/	DNA methylation	age	sex,gestational age,cohort,cell composition (reference based),batch effects	Beta Values	years	Illumina HumanMethylation450	Whole blood	NA	2338	2	Children	Both	cg02263377	chr14:105195816	14	105195816	ADSSL1	Open sea	-0.0034	0.0003	0	NA	33450751_Mulder-RH_age_model_1_with_age_as_a_fixed_effect
Mulder RH	ALSPAC,Generation R	33450751	2021-01-25	age	EFO_0000246	Model 1 with age as a fixed effect	http://epidelta.mrcieu.ac.uk/	DNA methylation	age	sex,gestational age,cohort,cell composition (reference based),batch effects	Beta Values	years	Illumina HumanMethylation450	Whole blood	NA	2338	2	Children	Both	cg04578317	chr14:105189737	14	105189737	ADSSL1	North shore	0.0017	0.00015	0	NA	33450751_Mulder-RH_age_model_1_with_age_as_a_fixed_effect
Mulder RH	ALSPAC,Generation R	33450751	2021-01-25	age	EFO_0000246	Model 2 at 6y with age as a fixed effect	http://epidelta.mrcieu.ac.uk/	DNA methylation	age	sex,gestational age,cohort,cell composition (reference based),batch effects	Beta Values	years	Illumina HumanMethylation450	Whole blood	NA	2338	2	Children	Both	cg04578317	chr14:105189737	14	105189737	ADSSL1	North shore	-0.012	0.00086	0	NA	33450751_Mulder-RH_age_model_2_at_6y_with_age_as_a_fixed_effect
Mulder RH	ALSPAC,Generation R	33450751	2021-01-25	age	EFO_0000246	Model 1 with age as a fixed effect	http://epidelta.mrcieu.ac.uk/	DNA methylation	age	sex,gestational age,cohort,cell composition (reference based),batch effects	Beta Values	years	Illumina HumanMethylation450	Whole blood	NA	2338	2	Children	Both	cg11037918	chr14:105206380	14	105206380	ADSSL1	Open sea	-0.0015	0.00018	0	NA	33450751_Mulder-RH_age_model_1_with_age_as_a_fixed_effect
Mulder RH	ALSPAC,Generation R	33450751	2021-01-25	age	EFO_0000246	Model 1 with age as a fixed effect	http://epidelta.mrcieu.ac.uk/	DNA methylation	age	sex,gestational age,cohort,cell composition (reference based),batch effects	Beta Values	years	Illumina HumanMethylation450	Whole blood	NA	2338	2	Children	Both	cg18150247	chr14:105213321	14	105213321	ADSSL1	Open sea	-0.0034	0.00017	0	NA	33450751_Mulder-RH_age_model_1_with_age_as_a_fixed_effect
Mulder RH	ALSPAC,Generation R	33450751	2021-01-25	age	EFO_0000246	Model 1 with age as a fixed effect	http://epidelta.mrcieu.ac.uk/	DNA methylation	age	sex,gestational age,cohort,cell composition (reference based),batch effects	Beta Values	years	Illumina HumanMethylation450	Whole blood	NA	2338	2	Children	Both	cg19426827	chr14:105191118	14	105191118	ADSSL1	South shore	-0.0017	0.00015	0	NA	33450751_Mulder-RH_age_model_1_with_age_as_a_fixed_effect
Mulder RH	ALSPAC,Generation R	33450751	2021-01-25	age	EFO_0000246	Model 1 with age as a fixed effect	http://epidelta.mrcieu.ac.uk/	DNA methylation	age	sex,gestational age,cohort,cell composition (reference based),batch effects	Beta Values	years	Illumina HumanMethylation450	Whole blood	NA	2338	2	Children	Both	cg26034811	chr14:105208219	14	105208219	ADSSL1	Open sea	-0.0027	0.00022	0	NA	33450751_Mulder-RH_age_model_1_with_age_as_a_fixed_effect
Mulder RH	ALSPAC,Generation R	33450751	2021-01-25	age	EFO_0000246	Model 1 with age as a fixed effect	http://epidelta.mrcieu.ac.uk/	DNA methylation	age	sex,gestational age,cohort,cell composition (reference based),batch effects	Beta Values	years	Illumina HumanMethylation450	Whole blood	NA	2338	2	Children	Both	cg26151910	chr14:105208514	14	105208514	ADSSL1	Open sea	-0.0027	0.00017	0	NA	33450751_Mulder-RH_age_model_1_with_age_as_a_fixed_effect
Mulder RH	ALSPAC,Generation R	33450751	2021-01-25	age	EFO_0000246	Model 1 with age as a fixed effect	http://epidelta.mrcieu.ac.uk/	DNA methylation	age	sex,gestational age,cohort,cell composition (reference based),batch effects	Beta Values	years	Illumina HumanMethylation450	Whole blood	NA	2338	2	Children	Both	cg27312798	chr14:105213100	14	105213100	ADSSL1	Open sea	-0.0028	0.00034	0	NA	33450751_Mulder-RH_age_model_1_with_age_as_a_fixed_effect
Battram T	GEO	30602389	2020-09-15	Tissue	NA	EWAS Catalog re-analysis of GEO data. GEO accession ID is GSE124366. Tissue types are buccal epithelial cells and peripheral blood mononuclear cells	NA	DNA methylation	Tissue	Batch effects, cell composition (reference free)	Beta Values	NA	Illumina HumanMethylation450	Buccal cells and peripheral blood mononuclear cells	NA	215	1	Children	Both	cg10797850	chr14:105213611	14	105213611	ADSSL1	Open sea	0.62932	0.00885	2.4e-140	NA	30602389_Battram-T_tissue_ewas_catalog_re-analysis_of_geo_data__geo_accession_id_is_gse124366__tissue_types_are_buccal_epithelial_cells_and_peripheral_blood_mononuclear_cells
Battram T	GEO	30602389	2020-09-15	Tissue	NA	EWAS Catalog re-analysis of GEO data. GEO accession ID is GSE124366. Tissue types are buccal epithelial cells and peripheral blood mononuclear cells	NA	DNA methylation	Tissue	Batch effects, cell composition (reference free)	Beta Values	NA	Illumina HumanMethylation450	Buccal cells and peripheral blood mononuclear cells	NA	215	1	Children	Both	cg18150247	chr14:105213321	14	105213321	ADSSL1	Open sea	0.55401	0.00883	2.6e-130	NA	30602389_Battram-T_tissue_ewas_catalog_re-analysis_of_geo_data__geo_accession_id_is_gse124366__tissue_types_are_buccal_epithelial_cells_and_peripheral_blood_mononuclear_cells
Battram T	GEO	30602389	2020-09-15	Tissue	NA	EWAS Catalog re-analysis of GEO data. GEO accession ID is GSE124366. Tissue types are buccal epithelial cells and peripheral blood mononuclear cells	NA	DNA methylation	Tissue	Batch effects, cell composition (reference free)	Beta Values	NA	Illumina HumanMethylation450	Buccal cells and peripheral blood mononuclear cells	NA	215	1	Children	Both	cg27312798	chr14:105213100	14	105213100	ADSSL1	Open sea	0.55841	0.01105	2.9e-113	NA	30602389_Battram-T_tissue_ewas_catalog_re-analysis_of_geo_data__geo_accession_id_is_gse124366__tissue_types_are_buccal_epithelial_cells_and_peripheral_blood_mononuclear_cells
Battram T	GEO	30602389	2020-09-15	Tissue	NA	EWAS Catalog re-analysis of GEO data. GEO accession ID is GSE124366. Tissue types are buccal epithelial cells and peripheral blood mononuclear cells	NA	DNA methylation	Tissue	Batch effects, cell composition (reference free)	Beta Values	NA	Illumina HumanMethylation450	Buccal cells and peripheral blood mononuclear cells	NA	215	1	Children	Both	cg11037918	chr14:105206380	14	105206380	ADSSL1	Open sea	0.23462	0.00475	1.8e-111	NA	30602389_Battram-T_tissue_ewas_catalog_re-analysis_of_geo_data__geo_accession_id_is_gse124366__tissue_types_are_buccal_epithelial_cells_and_peripheral_blood_mononuclear_cells
Battram T	GEO	30602389	2020-09-15	Tissue	NA	EWAS Catalog re-analysis of GEO data. GEO accession ID is GSE124366. Tissue types are buccal epithelial cells and peripheral blood mononuclear cells	NA	DNA methylation	Tissue	Batch effects, cell composition (reference free)	Beta Values	NA	Illumina HumanMethylation450	Buccal cells and peripheral blood mononuclear cells	NA	215	1	Children	Both	cg04578317	chr14:105189737	14	105189737	ADSSL1	North shore	0.31143	0.00635	5.9e-111	NA	30602389_Battram-T_tissue_ewas_catalog_re-analysis_of_geo_data__geo_accession_id_is_gse124366__tissue_types_are_buccal_epithelial_cells_and_peripheral_blood_mononuclear_cells
Battram T	GEO	30602389	2020-09-15	Tissue	NA	EWAS Catalog re-analysis of GEO data. GEO accession ID is GSE124366. Tissue types are buccal epithelial cells and peripheral blood mononuclear cells	NA	DNA methylation	Tissue	Batch effects, cell composition (reference free)	Beta Values	NA	Illumina HumanMethylation450	Buccal cells and peripheral blood mononuclear cells	NA	215	1	Children	Both	cg21190363	chr14:105203406	14	105203406	ADSSL1	Open sea	0.3857	0.00821	1.3e-107	NA	30602389_Battram-T_tissue_ewas_catalog_re-analysis_of_geo_data__geo_accession_id_is_gse124366__tissue_types_are_buccal_epithelial_cells_and_peripheral_blood_mononuclear_cells
Battram T	GEO	30602389	2020-09-15	Tissue	NA	EWAS Catalog re-analysis of GEO data. GEO accession ID is GSE124366. Tissue types are buccal epithelial cells and peripheral blood mononuclear cells	NA	DNA methylation	Tissue	Batch effects, cell composition (reference free)	Beta Values	NA	Illumina HumanMethylation450	Buccal cells and peripheral blood mononuclear cells	NA	215	1	Children	Both	cg19426827	chr14:105191118	14	105191118	ADSSL1	South shore	0.15255	0.00332	6.6e-106	NA	30602389_Battram-T_tissue_ewas_catalog_re-analysis_of_geo_data__geo_accession_id_is_gse124366__tissue_types_are_buccal_epithelial_cells_and_peripheral_blood_mononuclear_cells
Battram T	GEO	30602389	2020-09-15	Tissue	NA	EWAS Catalog re-analysis of GEO data. GEO accession ID is GSE124366. Tissue types are buccal epithelial cells and peripheral blood mononuclear cells	NA	DNA methylation	Tissue	Batch effects, cell composition (reference free)	Beta Values	NA	Illumina HumanMethylation450	Buccal cells and peripheral blood mononuclear cells	NA	215	1	Children	Both	cg20546518	chr14:105195480	14	105195480	ADSSL1	Open sea	0.13233	0.00324	5e-97	NA	30602389_Battram-T_tissue_ewas_catalog_re-analysis_of_geo_data__geo_accession_id_is_gse124366__tissue_types_are_buccal_epithelial_cells_and_peripheral_blood_mononuclear_cells
Battram T	GEO	30602389	2020-09-15	Tissue	NA	EWAS Catalog re-analysis of GEO data. GEO accession ID is GSE124366. Tissue types are buccal epithelial cells and peripheral blood mononuclear cells	NA	DNA methylation	Tissue	Batch effects, cell composition (reference free)	Beta Values	NA	Illumina HumanMethylation450	Buccal cells and peripheral blood mononuclear cells	NA	215	1	Children	Both	cg25954705	chr14:105194980	14	105194980	ADSSL1	Open sea	0.12004	0.00365	4.6e-81	NA	30602389_Battram-T_tissue_ewas_catalog_re-analysis_of_geo_data__geo_accession_id_is_gse124366__tissue_types_are_buccal_epithelial_cells_and_peripheral_blood_mononuclear_cells
Battram T	GEO	30602389	2020-09-15	Tissue	NA	EWAS Catalog re-analysis of GEO data. GEO accession ID is GSE124366. Tissue types are buccal epithelial cells and peripheral blood mononuclear cells	NA	DNA methylation	Tissue	Batch effects, cell composition (reference free)	Beta Values	NA	Illumina HumanMethylation450	Buccal cells and peripheral blood mononuclear cells	NA	215	1	Children	Both	cg21083556	chr14:105193326	14	105193326	ADSSL1	South shelf	-0.04714	0.00225	1.4e-51	NA	30602389_Battram-T_tissue_ewas_catalog_re-analysis_of_geo_data__geo_accession_id_is_gse124366__tissue_types_are_buccal_epithelial_cells_and_peripheral_blood_mononuclear_cells
Wozniak MB	NA	23526956	2013-03-05	Clear cell renal carcinoma	EFO_0000349, EFO_0000681	NA	Table S6	DNA methylation	Clear cell renal carcinoma	NA	M values	NA	Illumina HumanMethylation450	Clear cell renal carcinoma tumour cells, adjacent healthy cells	NA	129	1	Adults	Both	cg10797850	chr14:105213611	14	105213611	ADSSL1	Open sea	NA	NA	7.29e-48	-	23526956_clear_cell_renal_carcinoma
Bonder MJ	NA	25282492	2014-10-04	Fetal vs adult liver	UBERON_0002107, GO_0048513	NA	Additional file 2	DNA methylation	Fetal vs adult liver	Sex, batch	M values	NA	Illumina HumanMethylation450	Liver	NA	195	2	NA	NA	cg10797850	chr14:105213611	14	105213611	ADSSL1	Open sea	241545	0.10832	9.72e-38	-	25282492_fetal_vs_adult_liver
Battram T	GEO	30602389	2020-09-15	Tissue	NA	EWAS Catalog re-analysis of GEO data. GEO accession ID is GSE124366. Tissue types are buccal epithelial cells and peripheral blood mononuclear cells	NA	DNA methylation	Tissue	Batch effects, cell composition (reference free)	Beta Values	NA	Illumina HumanMethylation450	Buccal cells and peripheral blood mononuclear cells	NA	215	1	Children	Both	cg26151910	chr14:105208514	14	105208514	ADSSL1	Open sea	-0.04381	0.00273	2.4e-37	NA	30602389_Battram-T_tissue_ewas_catalog_re-analysis_of_geo_data__geo_accession_id_is_gse124366__tissue_types_are_buccal_epithelial_cells_and_peripheral_blood_mononuclear_cells
Wozniak MB	NA	23526956	2013-03-05	Clear cell renal carcinoma	EFO_0000349, EFO_0000681	NA	Table S6	DNA methylation	Clear cell renal carcinoma	NA	M values	NA	Illumina HumanMethylation450	Clear cell renal carcinoma tumour cells, adjacent healthy cells	NA	129	1	Adults	Both	cg04578317	chr14:105189737	14	105189737	ADSSL1	North shore	NA	NA	1.84e-32	-	23526956_clear_cell_renal_carcinoma
Battram T	GEO	30602389	2020-09-15	Tissue	NA	EWAS Catalog re-analysis of GEO data. GEO accession ID is GSE124366. Tissue types are buccal epithelial cells and peripheral blood mononuclear cells	NA	DNA methylation	Tissue	Batch effects, cell composition (reference free)	Beta Values	NA	Illumina HumanMethylation450	Buccal cells and peripheral blood mononuclear cells	NA	215	1	Children	Both	cg01216100	chr14:105202338	14	105202338	ADSSL1	Open sea	-0.03237	0.00228	1e-31	NA	30602389_Battram-T_tissue_ewas_catalog_re-analysis_of_geo_data__geo_accession_id_is_gse124366__tissue_types_are_buccal_epithelial_cells_and_peripheral_blood_mononuclear_cells
Battram T	GEO	30602389	2020-09-15	Tissue	NA	EWAS Catalog re-analysis of GEO data. GEO accession ID is GSE124366. Tissue types are buccal epithelial cells and peripheral blood mononuclear cells	NA	DNA methylation	Tissue	Batch effects, cell composition (reference free)	Beta Values	NA	Illumina HumanMethylation450	Buccal cells and peripheral blood mononuclear cells	NA	215	1	Children	Both	cg15394200	chr14:105209575	14	105209575	ADSSL1	Open sea	-0.03726	0.00263	1.1e-31	NA	30602389_Battram-T_tissue_ewas_catalog_re-analysis_of_geo_data__geo_accession_id_is_gse124366__tissue_types_are_buccal_epithelial_cells_and_peripheral_blood_mononuclear_cells
Bonder MJ	NA	25282492	2014-10-04	Fetal vs adult liver	UBERON_0002107, GO_0048513	NA	Additional file 2	DNA methylation	Fetal vs adult liver	Sex, batch	M values	NA	Illumina HumanMethylation450	Liver	NA	195	2	NA	NA	cg21190363	chr14:105203406	14	105203406	ADSSL1	Open sea	225601	0.1286	2.59e-30	-	25282492_fetal_vs_adult_liver
Bonder MJ	NA	25282492	2014-10-04	Fetal vs adult liver	UBERON_0002107, GO_0048513	NA	Additional file 2	DNA methylation	Fetal vs adult liver	Sex, batch	M values	NA	Illumina HumanMethylation450	Liver	NA	195	2	NA	NA	cg19426827	chr14:105191118	14	105191118	ADSSL1	South shore	161961	0.09405	9.09e-30	-	25282492_fetal_vs_adult_liver
Xu CJ	NA	28056824	2017-01-05	Age 4 vs age 0	EFO_0000246	NA	Additional file 3	DNA methylation	Age 4 vs age 0	Sex, cell composition, batch	Beta values	NA	Illumina HumanMethylation450	Whole blood, cord blood	NA	269	2	NA	Both	cg19426827	chr14:105191118	14	105191118	ADSSL1	South shore	NA	NA	1.04e-27	-	28056824_age_4_vs_age_0
Bonder MJ	NA	25282492	2014-10-04	Fetal vs adult liver	UBERON_0002107, GO_0048513	NA	Additional file 2	DNA methylation	Fetal vs adult liver	Sex, batch	M values	NA	Illumina HumanMethylation450	Liver	NA	195	2	NA	NA	cg21083556	chr14:105193326	14	105193326	ADSSL1	South shelf	148167	0.10241	7.1e-25	-	25282492_fetal_vs_adult_liver
Mulder RH	ALSPAC,Generation R	33450751	2021-01-25	age	EFO_0000246	Model 1 with age as a random effect	http://epidelta.mrcieu.ac.uk/	DNA methylation	age	sex,gestational age,cohort,cell composition (reference based),batch effects	Beta Values	years	Illumina HumanMethylation450	Whole blood	NA	2338	2	Children	Both	cg18150247	chr14:105213321	14	105213321	ADSSL1	Open sea	0.0016	NA	2.9e-24	NA	33450751_Mulder-RH_age_model_1_with_age_as_a_random_effect
Battram T	GEO	30602389	2020-09-15	Tissue	NA	EWAS Catalog re-analysis of GEO data. GEO accession ID is GSE124366. Tissue types are buccal epithelial cells and peripheral blood mononuclear cells	NA	DNA methylation	Tissue	Batch effects, cell composition (reference free)	Beta Values	NA	Illumina HumanMethylation450	Buccal cells and peripheral blood mononuclear cells	NA	215	1	Children	Both	cg24114545	chr14:105209604	14	105209604	ADSSL1	Open sea	-0.0213	0.00187	2.4e-23	NA	30602389_Battram-T_tissue_ewas_catalog_re-analysis_of_geo_data__geo_accession_id_is_gse124366__tissue_types_are_buccal_epithelial_cells_and_peripheral_blood_mononuclear_cells
Wozniak MB	NA	23526956	2013-03-05	Clear cell renal carcinoma	EFO_0000349, EFO_0000681	NA	Table S6	DNA methylation	Clear cell renal carcinoma	NA	M values	NA	Illumina HumanMethylation450	Clear cell renal carcinoma tumour cells, adjacent healthy cells	NA	129	1	Adults	Both	cg21083556	chr14:105193326	14	105193326	ADSSL1	South shelf	NA	NA	1.03e-21	-	23526956_clear_cell_renal_carcinoma
Mulder RH	ALSPAC,Generation R	33450751	2021-01-25	age	EFO_0000246	Model 1 with age as a random effect	http://epidelta.mrcieu.ac.uk/	DNA methylation	age	sex,gestational age,cohort,cell composition (reference based),batch effects	Beta Values	years	Illumina HumanMethylation450	Whole blood	NA	2338	2	Children	Both	cg00380435	chr14:105196312	14	105196312	ADSSL1	Open sea	0.0012	NA	1.2e-21	NA	33450751_Mulder-RH_age_model_1_with_age_as_a_random_effect
Battram T	GEO	30602389	2020-09-15	Tissue	NA	EWAS Catalog re-analysis of GEO data. GEO accession ID is GSE124366. Tissue types are buccal epithelial cells and peripheral blood mononuclear cells	NA	DNA methylation	Tissue	Batch effects, cell composition (reference free)	Beta Values	NA	Illumina HumanMethylation450	Buccal cells and peripheral blood mononuclear cells	NA	215	1	Children	Both	cg02263377	chr14:105195816	14	105195816	ADSSL1	Open sea	0.02978	0.00292	8.3e-20	NA	30602389_Battram-T_tissue_ewas_catalog_re-analysis_of_geo_data__geo_accession_id_is_gse124366__tissue_types_are_buccal_epithelial_cells_and_peripheral_blood_mononuclear_cells
Battram T	GEO	30602389	2020-09-15	Tissue	NA	EWAS Catalog re-analysis of GEO data. GEO accession ID is GSE124366. Tissue types are buccal epithelial cells and peripheral blood mononuclear cells	NA	DNA methylation	Tissue	Batch effects, cell composition (reference free)	Beta Values	NA	Illumina HumanMethylation450	Buccal cells and peripheral blood mononuclear cells	NA	215	1	Children	Both	cg18449024	chr14:105206303	14	105206303	ADSSL1	Open sea	0.01557	0.00163	7.1e-18	NA	30602389_Battram-T_tissue_ewas_catalog_re-analysis_of_geo_data__geo_accession_id_is_gse124366__tissue_types_are_buccal_epithelial_cells_and_peripheral_blood_mononuclear_cells
Battram T	GEO	30602389	2020-09-15	Tissue	NA	EWAS Catalog re-analysis of GEO data. GEO accession ID is GSE124366. Tissue types are buccal epithelial cells and peripheral blood mononuclear cells	NA	DNA methylation	Tissue	Batch effects, cell composition (reference free)	Beta Values	NA	Illumina HumanMethylation450	Buccal cells and peripheral blood mononuclear cells	NA	215	1	Children	Both	cg13798721	chr14:105190477	14	105190477	ADSSL1	Island	-0.01807	0.00194	2.9e-17	NA	30602389_Battram-T_tissue_ewas_catalog_re-analysis_of_geo_data__geo_accession_id_is_gse124366__tissue_types_are_buccal_epithelial_cells_and_peripheral_blood_mononuclear_cells
Li M	NA	33279932	2020-12-14	Schizophrenia	EFO_0000692	main	Table 1	DNA methylation	Schizophrenia	age, sex, batch effects	Beta Values	NA	Illumina HumanMethylationEPIC	Whole blood	NA	999	NA	Adults	Both	cg21190363	chr14:105203406	14	105203406	ADSSL1	Open sea	-0.01099	0.00137	1e-15	NA	33279932_Li-M_schizophrenia_main
Mulder RH	ALSPAC,Generation R	33450751	2021-01-25	age	EFO_0000246	Model 1 with age as a random effect	http://epidelta.mrcieu.ac.uk/	DNA methylation	age	sex,gestational age,cohort,cell composition (reference based),batch effects	Beta Values	years	Illumina HumanMethylation450	Whole blood	NA	2338	2	Children	Both	cg02263377	chr14:105195816	14	105195816	ADSSL1	Open sea	0.0024	NA	2.2e-15	NA	33450751_Mulder-RH_age_model_1_with_age_as_a_random_effect
Mulder RH	ALSPAC,Generation R	33450751	2021-01-25	age	EFO_0000246	Model 1 with age as a fixed effect	http://epidelta.mrcieu.ac.uk/	DNA methylation	age	sex,gestational age,cohort,cell composition (reference based),batch effects	Beta Values	years	Illumina HumanMethylation450	Whole blood	NA	2338	2	Children	Both	cg00380435	chr14:105196312	14	105196312	ADSSL1	Open sea	-0.001	0.00013	4.9e-15	NA	33450751_Mulder-RH_age_model_1_with_age_as_a_fixed_effect
Mulder RH	ALSPAC,Generation R	33450751	2021-01-25	age	EFO_0000246	Model 1 with age as a random effect	http://epidelta.mrcieu.ac.uk/	DNA methylation	age	sex,gestational age,cohort,cell composition (reference based),batch effects	Beta Values	years	Illumina HumanMethylation450	Whole blood	NA	2338	2	Children	Both	cg13798721	chr14:105190477	14	105190477	ADSSL1	Island	0.00012	NA	5.5e-15	NA	33450751_Mulder-RH_age_model_1_with_age_as_a_random_effect
Battram T	GEO	30602389	2020-09-15	Tissue	NA	EWAS Catalog re-analysis of GEO data. GEO accession ID is GSE124366. Tissue types are buccal epithelial cells and peripheral blood mononuclear cells	NA	DNA methylation	Tissue	Batch effects, cell composition (reference free)	Beta Values	NA	Illumina HumanMethylation450	Buccal cells and peripheral blood mononuclear cells	NA	215	1	Children	Both	cg13636887	chr14:105189936	14	105189936	ADSSL1	Island	0.03301	0.00399	2e-14	NA	30602389_Battram-T_tissue_ewas_catalog_re-analysis_of_geo_data__geo_accession_id_is_gse124366__tissue_types_are_buccal_epithelial_cells_and_peripheral_blood_mononuclear_cells
Battram T	GEO	30602389	2020-09-15	Tissue	NA	EWAS Catalog re-analysis of GEO data. GEO accession ID is GSE124366. Tissue types are buccal epithelial cells and peripheral blood mononuclear cells	NA	DNA methylation	Tissue	Batch effects, cell composition (reference free)	Beta Values	NA	Illumina HumanMethylation450	Buccal cells and peripheral blood mononuclear cells	NA	215	1	Children	Both	cg26687098	chr14:105190863	14	105190863	ADSSL1	Island	0.012	0.00145	2.4e-14	NA	30602389_Battram-T_tissue_ewas_catalog_re-analysis_of_geo_data__geo_accession_id_is_gse124366__tissue_types_are_buccal_epithelial_cells_and_peripheral_blood_mononuclear_cells
Mulder RH	ALSPAC,Generation R	33450751	2021-01-25	sex	PATO_0000047	Discovery	http://epidelta.mrcieu.ac.uk/	DNA methylation	sex	gestational age,cohort,cell composition (reference based),batch effects	Beta Values	NA	Illumina HumanMethylation450	Whole blood	NA	2338	2	Children	Both	cg19426827	chr14:105191118	14	105191118	ADSSL1	South shore	-0.013	0.0017	4.1e-14	NA	33450751_Mulder-RH_sex_discovery
Mulder RH	ALSPAC,Generation R	33450751	2021-01-25	age	EFO_0000246	Model 1 with age as a fixed effect	http://epidelta.mrcieu.ac.uk/	DNA methylation	age	sex,gestational age,cohort,cell composition (reference based),batch effects	Beta Values	years	Illumina HumanMethylation450	Whole blood	NA	2338	2	Children	Both	cg10797850	chr14:105213611	14	105213611	ADSSL1	Open sea	-0.0004	5.4e-05	5.6e-14	NA	33450751_Mulder-RH_age_model_1_with_age_as_a_fixed_effect
Mulder RH	ALSPAC,Generation R	33450751	2021-01-25	age	EFO_0000246	Model 1 with age as a fixed effect	http://epidelta.mrcieu.ac.uk/	DNA methylation	age	sex,gestational age,cohort,cell composition (reference based),batch effects	Beta Values	years	Illumina HumanMethylation450	Whole blood	NA	2338	2	Children	Both	cg20546518	chr14:105195480	14	105195480	ADSSL1	Open sea	-0.0012	0.00016	6.2e-14	NA	33450751_Mulder-RH_age_model_1_with_age_as_a_fixed_effect
Li M	NA	33279932	2020-12-14	Schizophrenia	EFO_0000692	adjusted for cell composition	Table 1	DNA methylation	Schizophrenia	age, sex, batch effects, cell composition (reference free)	Beta Values	NA	Illumina HumanMethylationEPIC	Whole blood	NA	999	NA	Adults	Both	cg21190363	chr14:105203406	14	105203406	ADSSL1	Open sea	NA	NA	2.4e-13	NA	33279932_Li-M_schizophrenia_adjusted_for_cell_composition
Battram T	GEO	30602389	2020-09-15	Tissue	NA	EWAS Catalog re-analysis of GEO data. GEO accession ID is GSE124366. Tissue types are buccal epithelial cells and peripheral blood mononuclear cells	NA	DNA methylation	Tissue	Batch effects, cell composition (reference free)	Beta Values	NA	Illumina HumanMethylation450	Buccal cells and peripheral blood mononuclear cells	NA	215	1	Children	Both	cg16527327	chr14:105190469	14	105190469	ADSSL1	Island	0.00919	0.00119	6.3e-13	NA	30602389_Battram-T_tissue_ewas_catalog_re-analysis_of_geo_data__geo_accession_id_is_gse124366__tissue_types_are_buccal_epithelial_cells_and_peripheral_blood_mononuclear_cells
Battram T	GEO	30602389	2020-09-15	Tissue	NA	EWAS Catalog re-analysis of GEO data. GEO accession ID is GSE124366. Tissue types are buccal epithelial cells and peripheral blood mononuclear cells	NA	DNA methylation	Tissue	Batch effects, cell composition (reference free)	Beta Values	NA	Illumina HumanMethylation450	Buccal cells and peripheral blood mononuclear cells	NA	215	1	Children	Both	cg11157486	chr14:105207716	14	105207716	ADSSL1	Open sea	0.01543	0.00204	1.6e-12	NA	30602389_Battram-T_tissue_ewas_catalog_re-analysis_of_geo_data__geo_accession_id_is_gse124366__tissue_types_are_buccal_epithelial_cells_and_peripheral_blood_mononuclear_cells
Spiers H	NA	25650246	2015-02-03	Gestational age	EFO_0005112, EFO_0000246	NA	Additional file 1	DNA methylation	Gestational age	Sex, batch	Beta values	days	Illumina HumanMethylation450	Fetal brain	NA	179	1	NA	Both	cg25954705	chr14:105194980	14	105194980	ADSSL1	Open sea	-0.12576	0.0188	2.1e-11	-	25650246_gestational_age
Gross AM	NA	27105112	2016-04-21	HIV infection	EFO_0000764	Discovery	Table S2	DNA methylation	HIV infection	Age, cell composition	NA	NA	Illumina HumanMethylation450	Whole blood	NA	181	1	Adults	Males	cg13127574	chr14:105196523	14	105196523	ADSSL1	Open sea	-1884967	0.2819	2.28e-11	-	27105112_hiv_infection_discovery
Mulder RH	ALSPAC,Generation R	33450751	2021-01-25	age	EFO_0000246	Model 1 with age as a fixed effect	http://epidelta.mrcieu.ac.uk/	DNA methylation	age	sex,gestational age,cohort,cell composition (reference based),batch effects	Beta Values	years	Illumina HumanMethylation450	Whole blood	NA	2338	2	Children	Both	cg18951582	chr14:105207600	14	105207600	ADSSL1	Open sea	-0.00052	8.2e-05	2.3e-10	NA	33450751_Mulder-RH_age_model_1_with_age_as_a_fixed_effect
Mulder RH	ALSPAC,Generation R	33450751	2021-01-25	age	EFO_0000246	Model 2 at 9y with age as a fixed effect	http://epidelta.mrcieu.ac.uk/	DNA methylation	age	sex,gestational age,cohort,cell composition (reference based),batch effects	Beta Values	years	Illumina HumanMethylation450	Whole blood	NA	2338	2	Children	Both	cg27312798	chr14:105213100	14	105213100	ADSSL1	Open sea	-0.013	0.0021	2.8e-10	NA	33450751_Mulder-RH_age_model_2_at_9y_with_age_as_a_fixed_effect
Sikdar S	CHARGE	31536415	2019-09-19	Smoking	EFO_0009115, EFO_0006527, EFO_0004318	random effects meta-analysis	Table S2	DNA methylation	Smoking	Age, sex, cell composition (reference based), batch effects	Beta Values	NA	Illumina HumanMethylation450	Whole blood, CD4+ T cells, CD14+ monocytes	NA	15907	16	Adults	Both	cg26034811	chr14:105208219	14	105208219	ADSSL1	Open sea	-0.00409	0.00066	6.4e-10	NA	31536415_Sikdar-S_smoking_random_effects_meta-analysis
Battram T	GEO	30602389	2020-09-15	Tissue	NA	EWAS Catalog re-analysis of GEO data. GEO accession ID is GSE124366. Tissue types are buccal epithelial cells and peripheral blood mononuclear cells	NA	DNA methylation	Tissue	Batch effects, cell composition (reference free)	Beta Values	NA	Illumina HumanMethylation450	Buccal cells and peripheral blood mononuclear cells	NA	215	1	Children	Both	cg13127574	chr14:105196523	14	105196523	ADSSL1	Open sea	0.01795	0.00278	8.8e-10	NA	30602389_Battram-T_tissue_ewas_catalog_re-analysis_of_geo_data__geo_accession_id_is_gse124366__tissue_types_are_buccal_epithelial_cells_and_peripheral_blood_mononuclear_cells
Mulder RH	ALSPAC,Generation R	33450751	2021-01-25	age	EFO_0000246	Model 1 with age as a fixed effect	http://epidelta.mrcieu.ac.uk/	DNA methylation	age	sex,gestational age,cohort,cell composition (reference based),batch effects	Beta Values	years	Illumina HumanMethylation450	Whole blood	NA	2338	2	Children	Both	cg04522949	chr14:105209780	14	105209780	ADSSL1	Open sea	-0.0012	0.00019	9.6e-10	NA	33450751_Mulder-RH_age_model_1_with_age_as_a_fixed_effect
Singmann P	NA	26500701	2015-10-19	Sex	EFO_0001271	KORA F4	Additional file 2	DNA methylation	Sex	Age, smoking, alcohol consumption, body mass index, triglycerides, total leucocytes, high-density lipoprotein, low-density lipoprotein, physical activity, diabetes, myocardial infarction, cell composition, batch	Beta values	NA	Illumina HumanMethylation450	Whole blood	NA	1799	1	Adults	Both	cg19426827	chr14:105191118	14	105191118	ADSSL1	South shore	NA	NA	9.93e-10	-	26500701_sex_kora_f4
Sharp GC	PACE	29016858	2017-10-15	Maternal body mass index	EFO_0004340	Meta-analysis	Table S3	DNA methylation	Maternal body mass index	Maternal age, maternal socio-economic position, maternal smoking, parity	kg/m2	Beta Values	Illumina HumanMethylation450	Cord blood	NA	7523	19	Infants	Both	cg04522949	chr14:105209780	14	105209780	ADSSL1	Open sea	-0.00041	6.8e-05	1.4e-09	NA	29016858_Sharp-GC_maternal_body_mass_index_meta-analysis
Lichtenfels AJ	LifeLines cohort study	29410382	2018-02-06	Nitrogen dioxide exposure	EFO_0007908	NA	Table S1	Nitrogen dioxide exposure	DNA methylation	Sex, age, body mass index, smoking, cell composition (reference based)	ug/m3	Beta Values	Illumina HumanMethylation450	Whole blood	NA	1656	1	Adults	Both	cg04522949	chr14:105209780	14	105209780	ADSSL1	Open sea	-0.00041	6.8e-05	1.4e-09	NA	29410382_Lichtenfels-AJ_nitrogen_dioxide_exposure
Mulder RH	ALSPAC,Generation R	33450751	2021-01-25	age	EFO_0000246	Model 1 with age as a fixed effect	http://epidelta.mrcieu.ac.uk/	DNA methylation	age	sex,gestational age,cohort,cell composition (reference based),batch effects	Beta Values	years	Illumina HumanMethylation450	Whole blood	NA	2338	2	Children	Both	cg13636887	chr14:105189936	14	105189936	ADSSL1	Island	0.00081	0.00013	1.7e-09	NA	33450751_Mulder-RH_age_model_1_with_age_as_a_fixed_effect
Mulder RH	ALSPAC,Generation R	33450751	2021-01-25	age	EFO_0000246	Model 1 with age as a fixed effect	http://epidelta.mrcieu.ac.uk/	DNA methylation	age	sex,gestational age,cohort,cell composition (reference based),batch effects	Beta Values	years	Illumina HumanMethylation450	Whole blood	NA	2338	2	Children	Both	cg18449024	chr14:105206303	14	105206303	ADSSL1	Open sea	-0.00062	0.0001	3.1e-09	NA	33450751_Mulder-RH_age_model_1_with_age_as_a_fixed_effect
Mulder RH	ALSPAC,Generation R	33450751	2021-01-25	age	EFO_0000246	Model 1 with age as a fixed effect	http://epidelta.mrcieu.ac.uk/	DNA methylation	age	sex,gestational age,cohort,cell composition (reference based),batch effects	Beta Values	years	Illumina HumanMethylation450	Whole blood	NA	2338	2	Children	Both	cg16527327	chr14:105190469	14	105190469	ADSSL1	Island	-6.5e-05	1.1e-05	3.5e-09	NA	33450751_Mulder-RH_age_model_1_with_age_as_a_fixed_effect
Sharp GC	PACE	29016858	2017-10-15	Maternal overweight/obesity	EFO_0005935, EFO_0001073	Meta-analysis	Table S5	DNA methylation	Maternal overweight/obesity	Maternal age, maternal socio-economic position, maternal smoking, parity	NA	Beta Values	Illumina HumanMethylation450	Cord blood	NA	7523	19	Infants	Both	cg26151910	chr14:105208514	14	105208514	ADSSL1	Open sea	-0.00316	0.00054	3.9e-09	NA	29016858_Sharp-GC_maternal_overweight_obesity_meta-analysis
Liu Y	NA	23334450	2013-01-20	Rheumatoid arthritis	EFO_0000685	NA	Table S3	DNA methylation	Rheumatoid arthritis	Age, sex, smoking, cell composition	Beta values	NA	Illumina HumanMethylation450	Whole blood	NA	691	1	Adults	Both	cg23244999	chr14:105190337	14	105190337	ADSSL1	Island	0.00551	0.0009	6.61e-09	-	23334450_rheumatoid_arthritis
Mulder RH	ALSPAC,Generation R	33450751	2021-01-25	age	EFO_0000246	Model 1 with age as a fixed effect	http://epidelta.mrcieu.ac.uk/	DNA methylation	age	sex,gestational age,cohort,cell composition (reference based),batch effects	Beta Values	years	Illumina HumanMethylation450	Whole blood	NA	2338	2	Children	Both	cg01216100	chr14:105202338	14	105202338	ADSSL1	Open sea	-0.00083	0.00014	1e-08	NA	33450751_Mulder-RH_age_model_1_with_age_as_a_fixed_effect
Mulder RH	ALSPAC,Generation R	33450751	2021-01-25	age	EFO_0000246	Model 1 with age as a random effect	http://epidelta.mrcieu.ac.uk/	DNA methylation	age	sex,gestational age,cohort,cell composition (reference based),batch effects	Beta Values	years	Illumina HumanMethylation450	Whole blood	NA	2338	2	Children	Both	cg11037918	chr14:105206380	14	105206380	ADSSL1	Open sea	0.0012	NA	6.4e-08	NA	33450751_Mulder-RH_age_model_1_with_age_as_a_random_effect
Sharp GC	PACE	29016858	2017-10-15	Maternal body mass index	EFO_0004340	Meta-analysis	Table S3	DNA methylation	Maternal body mass index	Maternal age, maternal socio-economic position, maternal smoking, parity	kg/m2	Beta Values	Illumina HumanMethylation450	Cord blood	NA	7523	19	Infants	Both	cg15394200	chr14:105209575	14	105209575	ADSSL1	Open sea	-0.00036	6.7e-05	7.8e-08	NA	29016858_Sharp-GC_maternal_body_mass_index_meta-analysis
Lichtenfels AJ	LifeLines cohort study	29410382	2018-02-06	Nitrogen dioxide exposure	EFO_0007908	NA	Table S1	Nitrogen dioxide exposure	DNA methylation	Sex, age, body mass index, smoking, cell composition (reference based)	ug/m3	Beta Values	Illumina HumanMethylation450	Whole blood	NA	1656	1	Adults	Both	cg15394200	chr14:105209575	14	105209575	ADSSL1	Open sea	-0.00036	6.7e-05	7.8e-08	NA	29410382_Lichtenfels-AJ_nitrogen_dioxide_exposure
Spiers H	NA	25650246	2015-02-03	Gestational age	EFO_0005112, EFO_0000246	NA	Additional file 1	DNA methylation	Gestational age	Sex, batch	Beta values	days	Illumina HumanMethylation450	Fetal brain	NA	179	1	NA	Both	cg21083556	chr14:105193326	14	105193326	ADSSL1	South shelf	-0.0852	0.0159	7.88e-08	-	25650246_gestational_age
Sharp GC	PACE	29016858	2017-10-15	Maternal body mass index	EFO_0004340	Meta-analysis	Table S3	DNA methylation	Maternal body mass index	Maternal age, maternal socio-economic position, maternal smoking, parity	kg/m2	Beta Values	Illumina HumanMethylation450	Cord blood	NA	7523	19	Infants	Both	cg24114545	chr14:105209604	14	105209604	ADSSL1	Open sea	-0.00026	4.8e-05	7.9e-08	NA	29016858_Sharp-GC_maternal_body_mass_index_meta-analysis
Lichtenfels AJ	LifeLines cohort study	29410382	2018-02-06	Nitrogen dioxide exposure	EFO_0007908	NA	Table S1	Nitrogen dioxide exposure	DNA methylation	Sex, age, body mass index, smoking, cell composition (reference based)	ug/m3	Beta Values	Illumina HumanMethylation450	Whole blood	NA	1656	1	Adults	Both	cg24114545	chr14:105209604	14	105209604	ADSSL1	Open sea	-0.00026	4.8e-05	7.9e-08	NA	29410382_Lichtenfels-AJ_nitrogen_dioxide_exposure
Robert F. Hillary	Generation Scotland	doi.org/10.1101/2023.11.02.23298000	Nov 3, 2023	C-reactive protein (CRP) levels	NA	Basic model	NA	C-reactive protein (CRP) levels	DNA methylation	Age, Sex, Cell composition (reference based), Batch effects	mg/L	Beta values	Illumina HumanMethylationEPIC	Whole blood	NA	17936	1	Adults	Both	cg24178000	chr14:105189823	14	105189823	ADSSL1	North shore	2025-09-01	0.36	8.4e-08	Basic_Model	Robert-F.-Hillary_c-reactive_protein__crp__levels_basic_model
Liu Y	NA	23334450	2013-01-20	Rheumatoid arthritis	EFO_0000685	NA	Table S3	DNA methylation	Rheumatoid arthritis	Age, sex, smoking, cell composition	Beta values	NA	Illumina HumanMethylation450	Whole blood	NA	691	1	Adults	Both	cg10797850	chr14:105213611	14	105213611	ADSSL1	Open sea	-0.01045	0.002	1.12e-07	-	23334450_rheumatoid_arthritis
Yang BZ	NA	23332324	2013-02-01	Child abuse	NA	NA	Appendix B	DNA methylation	Child abuse	Sex, age, ethnicity	Beta values	NA	Illumina HumanMethylation450	Saliva	NA	192	1	Children	Both	cg13798721	chr14:105190477	14	105190477	ADSSL1	Island	NA	NA	1.14e-07	-	23332324_child_abuse
Mulder RH	ALSPAC,Generation R	33450751	2021-01-25	age	EFO_0000246	Model 2 at 9y with age as a fixed effect	http://epidelta.mrcieu.ac.uk/	DNA methylation	age	sex,gestational age,cohort,cell composition (reference based),batch effects	Beta Values	years	Illumina HumanMethylation450	Whole blood	NA	2338	2	Children	Both	cg19426827	chr14:105191118	14	105191118	ADSSL1	South shore	0.0048	0.00092	1.6e-07	NA	33450751_Mulder-RH_age_model_2_at_9y_with_age_as_a_fixed_effect
Mulder RH	ALSPAC,Generation R	33450751	2021-01-25	age	EFO_0000246	Model 1 with age as a fixed effect	http://epidelta.mrcieu.ac.uk/	DNA methylation	age	sex,gestational age,cohort,cell composition (reference based),batch effects	Beta Values	years	Illumina HumanMethylation450	Whole blood	NA	2338	2	Children	Both	cg26687098	chr14:105190863	14	105190863	ADSSL1	Island	-0.00017	3.3e-05	1.6e-07	NA	33450751_Mulder-RH_age_model_1_with_age_as_a_fixed_effect
Robert F Hillary	Generation Scotland	10.1101/2023.01.10.23284387	2023-06-09	Incident COPD	NA	Basic model	https://doi.org/10.5281/zenodo.8021411	DNA methylation	Incident COPD	Age, Sex, Cell composition (reference based)	M values	NA	Illumina HumanMethylationEPIC	Whole blood		17902	1	Adults (18-65 years)	Both	cg26151910	chr14:105208514	14	105208514	ADSSL1	Open sea	-0.038	0.00729	1.9e-07		Robert-F-Hillary_Incident_COPD_Basic_model
Mulder RH	ALSPAC,Generation R	33450751	2021-01-25	age	EFO_0000246	Model 1 with age as a fixed effect	http://epidelta.mrcieu.ac.uk/	DNA methylation	age	sex,gestational age,cohort,cell composition (reference based),batch effects	Beta Values	years	Illumina HumanMethylation450	Whole blood	NA	2338	2	Children	Both	cg13798721	chr14:105190477	14	105190477	ADSSL1	Island	-7.1e-05	1.4e-05	2e-07	NA	33450751_Mulder-RH_age_model_1_with_age_as_a_fixed_effect
Mulder RH	ALSPAC,Generation R	33450751	2021-01-25	age	EFO_0000246	Model 2 at 9y with age as a random effect	http://epidelta.mrcieu.ac.uk/	DNA methylation	age	sex,gestational age,cohort,cell composition (reference based),batch effects	Beta Values	years	Illumina HumanMethylation450	Whole blood	NA	2338	2	Children	Both	cg11037918	chr14:105206380	14	105206380	ADSSL1	Open sea	0.004	NA	3.1e-07	NA	33450751_Mulder-RH_age_model_2_at_9y_with_age_as_a_random_effect
Mulder RH	ALSPAC,Generation R	33450751	2021-01-25	age	EFO_0000246	Model 2 at 6y with age as a fixed effect	http://epidelta.mrcieu.ac.uk/	DNA methylation	age	sex,gestational age,cohort,cell composition (reference based),batch effects	Beta Values	years	Illumina HumanMethylation450	Whole blood	NA	2338	2	Children	Both	cg19426827	chr14:105191118	14	105191118	ADSSL1	South shore	0.0049	0.00097	4.4e-07	NA	33450751_Mulder-RH_age_model_2_at_6y_with_age_as_a_fixed_effect
Gross AM	NA	27105112	2016-04-21	HIV infection	EFO_0000764	Discovery	Table S2	DNA methylation	HIV infection	Age, cell composition	NA	NA	Illumina HumanMethylation450	Whole blood	NA	181	1	Adults	Males	cg26687098	chr14:105190863	14	105190863	ADSSL1	Island	1133346	0.2289	7.37e-07	-	27105112_hiv_infection_discovery
Battram T	GEO	30602389	2020-09-15	Tissue	NA	EWAS Catalog re-analysis of GEO data. GEO accession ID is GSE124366. Tissue types are buccal epithelial cells and peripheral blood mononuclear cells	NA	DNA methylation	Tissue	Batch effects, cell composition (reference free)	Beta Values	NA	Illumina HumanMethylation450	Buccal cells and peripheral blood mononuclear cells	NA	215	1	Children	Both	cg00380435	chr14:105196312	14	105196312	ADSSL1	Open sea	-0.01812	0.00355	8.1e-07	NA	30602389_Battram-T_tissue_ewas_catalog_re-analysis_of_geo_data__geo_accession_id_is_gse124366__tissue_types_are_buccal_epithelial_cells_and_peripheral_blood_mononuclear_cells
Mulder RH	ALSPAC,Generation R	33450751	2021-01-25	age	EFO_0000246	Model 1 with age as a random effect	http://epidelta.mrcieu.ac.uk/	DNA methylation	age	sex,gestational age,cohort,cell composition (reference based),batch effects	Beta Values	years	Illumina HumanMethylation450	Whole blood	NA	2338	2	Children	Both	cg27312798	chr14:105213100	14	105213100	ADSSL1	Open sea	0.0024	NA	1.5e-06	NA	33450751_Mulder-RH_age_model_1_with_age_as_a_random_effect
Mulder RH	ALSPAC,Generation R	33450751	2021-01-25	age	EFO_0000246	Model 1 with age as a fixed effect	http://epidelta.mrcieu.ac.uk/	DNA methylation	age	sex,gestational age,cohort,cell composition (reference based),batch effects	Beta Values	years	Illumina HumanMethylation450	Whole blood	NA	2338	2	Children	Both	cg02043070	chr14:105190158	14	105190158	ADSSL1	Island	0.00021	4.4e-05	1.6e-06	NA	33450751_Mulder-RH_age_model_1_with_age_as_a_fixed_effect
Robert F Hillary	Generation Scotland	10.1101/2023.01.10.23284387	2023-06-09	Incident Type 2 Diabetes	NA	Basic model	https://doi.org/10.5281/zenodo.8021411	DNA methylation	Incident Type 2 Diabetes	Age, Sex, Cell composition (reference based)	M values	NA	Illumina HumanMethylationEPIC	Whole blood		17749	1	Adults (18-65 years)	Both	cg24178000	chr14:105189823	14	105189823	ADSSL1	North shore	0.054	0.01133	1.8e-06		Robert-F-Hillary_Incident_Type_2_Diabetes_Basic_model
Mulder RH	ALSPAC,Generation R	33450751	2021-01-25	age	EFO_0000246	Model 1 with age as a fixed effect	http://epidelta.mrcieu.ac.uk/	DNA methylation	age	sex,gestational age,cohort,cell composition (reference based),batch effects	Beta Values	years	Illumina HumanMethylation450	Whole blood	NA	2338	2	Children	Both	cg25954705	chr14:105194980	14	105194980	ADSSL1	Open sea	-0.001	0.00022	2.2e-06	NA	33450751_Mulder-RH_age_model_1_with_age_as_a_fixed_effect
Gross AM	NA	27105112	2016-04-21	HIV infection	EFO_0000764	Discovery	Table S2	DNA methylation	HIV infection	Age, cell composition	NA	NA	Illumina HumanMethylation450	Whole blood	NA	181	1	Adults	Males	cg00380435	chr14:105196312	14	105196312	ADSSL1	Open sea	-1073645	0.2396	7.45e-06	-	27105112_hiv_infection_discovery
Bohlin J	NA	27717397	2016-10-07	Gestational age	EFO_0005112	Ultrasound-estimated gestational age	Table S1	DNA methylation	Gestational age	Offspring sex, maternal age, maternal smoking, study design, caesarean section, cell composition	Beta values	days	Illumina HumanMethylation450	Cord blood	NA	1068	1	Infants	Both	cg18449024	chr14:105206303	14	105206303	ADSSL1	Open sea	-8.9e-05	2e-05	9.77e-06	-	27717397_gestational_age_ultrasoundestimated_gestational_age
Gadd DA	Generation Scotland	35945220	2022-07-31	F8 protein levels (SeqId = 13499-30)	NA	SomaScan protein measurement	https://doi.org/10.5281/zenodo.6801458	F8 protein levels (SeqId = 13499-30)	DNA methylation	Age, sex, pQTLs, batch effects, ancestry (genomic PCs), depression, cell composition (reference based), body mass index, smoking	NA	M values	Illumina HumanMethylationEPIC	Whole blood	Full UniProt name: Coagulation factor VIII	774	1	Adults (18-65 years)	Both	cg07054060	chr14:105211068	14	105211068	ADSSL1	Open sea	-0.91	0.207	1.2e-05	NA	Gadd-DA_f8_protein_levels__seqid___13499-30__somascan_protein_measurement
Gross AM	NA	27105112	2016-04-21	HIV infection	EFO_0000764	Discovery	Table S2	DNA methylation	HIV infection	Age, cell composition	NA	NA	Illumina HumanMethylation450	Whole blood	NA	181	1	Adults	Males	cg04578317	chr14:105189737	14	105189737	ADSSL1	North shore	0.928754	0.2145	1.49e-05	-	27105112_hiv_infection_discovery
Robert F Hillary	Generation Scotland	10.1101/2023.01.10.23284387	2023-06-09	Incident Inflammatory Bowel Disease	NA	Basic model	https://doi.org/10.5281/zenodo.8021411	DNA methylation	Incident Inflammatory Bowel Disease	Age, Sex, Cell composition (reference based)	M values	NA	Illumina HumanMethylationEPIC	Whole blood		17959	1	Adults (18-65 years)	Both	cg13127574	chr14:105196523	14	105196523	ADSSL1	Open sea	0.029	0.00685	2e-05		Robert-F-Hillary_Incident_Inflammatory_Bowel_Disease_Basic_model
Robert F Hillary	Generation Scotland	10.1101/2023.01.10.23284387	2023-06-09	Incident COPD	NA	Basic model	https://doi.org/10.5281/zenodo.8021411	DNA methylation	Incident COPD	Age, Sex, Cell composition (reference based)	M values	NA	Illumina HumanMethylationEPIC	Whole blood		17902	1	Adults (18-65 years)	Both	cg08008938	chr14:105212364	14	105212364	ADSSL1	Open sea	-0.029	0.00693	2.1e-05		Robert-F-Hillary_Incident_COPD_Basic_model
Mulder RH	ALSPAC,Generation R	33450751	2021-01-25	age	EFO_0000246	Model 1 with age as a fixed effect	http://epidelta.mrcieu.ac.uk/	DNA methylation	age	sex,gestational age,cohort,cell composition (reference based),batch effects	Beta Values	years	Illumina HumanMethylation450	Whole blood	NA	2338	2	Children	Both	cg13127574	chr14:105196523	14	105196523	ADSSL1	Open sea	-0.00054	0.00013	2.2e-05	NA	33450751_Mulder-RH_age_model_1_with_age_as_a_fixed_effect
Mulder RH	ALSPAC,Generation R	33450751	2021-01-25	age	EFO_0000246	Model 1 with age as a fixed effect	http://epidelta.mrcieu.ac.uk/	DNA methylation	age	sex,gestational age,cohort,cell composition (reference based),batch effects	Beta Values	years	Illumina HumanMethylation450	Whole blood	NA	2338	2	Children	Both	cg19730687	chr14:105190481	14	105190481	ADSSL1	Island	-3.5e-05	8.3e-06	2.3e-05	NA	33450751_Mulder-RH_age_model_1_with_age_as_a_fixed_effect
Gadd DA	Generation Scotland	35945220	2022-07-31	PYCR1 protein levels (SeqId = 18170-46)	NA	SomaScan protein measurement	https://doi.org/10.5281/zenodo.6801458	PYCR1 protein levels (SeqId = 18170-46)	DNA methylation	Age, sex, pQTLs, batch effects, ancestry (genomic PCs), depression, cell composition (reference based), body mass index, smoking	NA	M values	Illumina HumanMethylationEPIC	Whole blood	Full UniProt name: Pyrroline-5-carboxylate reductase 1, mitochondrial	774	1	Adults (18-65 years)	Both	cg27451246	chr14:105189400	14	105189400	ADSSL1	North shore	-1.05	0.25	2.9e-05	NA	Gadd-DA_pycr1_protein_levels__seqid___18170-46__somascan_protein_measurement
Gadd DA	Generation Scotland	35945220	2022-07-31	C1RL protein levels (SeqId = 9348-1)	NA	SomaScan protein measurement	https://doi.org/10.5281/zenodo.6801458	C1RL protein levels (SeqId = 9348-1)	DNA methylation	Age, sex, pQTLs, batch effects, ancestry (genomic PCs), depression, cell composition (reference based), body mass index, smoking	NA	M values	Illumina HumanMethylationEPIC	Whole blood	Full UniProt name: Complement C1r subcomponent-like protein	774	1	Adults (18-65 years)	Both	cg27451246	chr14:105189400	14	105189400	ADSSL1	North shore	-1.04	0.249	3e-05	NA	Gadd-DA_c1rl_protein_levels__seqid___9348-1__somascan_protein_measurement
Gadd DA	Generation Scotland	35945220	2022-07-31	LYPD1 protein levels (SeqId = 9327-3)	NA	SomaScan protein measurement	https://doi.org/10.5281/zenodo.6801458	LYPD1 protein levels (SeqId = 9327-3)	DNA methylation	Age, sex, pQTLs, batch effects, ancestry (genomic PCs), depression, cell composition (reference based), body mass index, smoking	NA	M values	Illumina HumanMethylationEPIC	Whole blood	Full UniProt name: Ly6/PLAUR domain-containing protein 1	774	1	Adults (18-65 years)	Both	cg27451246	chr14:105189400	14	105189400	ADSSL1	North shore	-1037	0.25	3.3e-05	NA	Gadd-DA_lypd1_protein_levels__seqid___9327-3__somascan_protein_measurement
Gadd DA	Generation Scotland	35945220	2022-07-31	CLEC2L protein levels (SeqId = 8242-9)	NA	SomaScan protein measurement	https://doi.org/10.5281/zenodo.6801458	CLEC2L protein levels (SeqId = 8242-9)	DNA methylation	Age, sex, pQTLs, batch effects, ancestry (genomic PCs), depression, cell composition (reference based), body mass index, smoking	NA	M values	Illumina HumanMethylationEPIC	Whole blood	Full UniProt name: C-type lectin domain family 2 member L	774	1	Adults (18-65 years)	Both	cg27451246	chr14:105189400	14	105189400	ADSSL1	North shore	-1.03	0.25	3.5e-05	NA	Gadd-DA_clec2l_protein_levels__seqid___8242-9__somascan_protein_measurement
Mulder RH	ALSPAC,Generation R	33450751	2021-01-25	age	EFO_0000246	Model 2 at 6y with age as a random effect	http://epidelta.mrcieu.ac.uk/	DNA methylation	age	sex,gestational age,cohort,cell composition (reference based),batch effects	Beta Values	years	Illumina HumanMethylation450	Whole blood	NA	2338	2	Children	Both	cg18150247	chr14:105213321	14	105213321	ADSSL1	Open sea	1.5e-06	NA	4e-05	NA	33450751_Mulder-RH_age_model_2_at_6y_with_age_as_a_random_effect
Mulder RH	ALSPAC,Generation R	33450751	2021-01-25	age	EFO_0000246	Model 2 at 9y with age as a random effect	http://epidelta.mrcieu.ac.uk/	DNA methylation	age	sex,gestational age,cohort,cell composition (reference based),batch effects	Beta Values	years	Illumina HumanMethylation450	Whole blood	NA	2338	2	Children	Both	cg00380435	chr14:105196312	14	105196312	ADSSL1	Open sea	0.0033	NA	5.3e-05	NA	33450751_Mulder-RH_age_model_2_at_9y_with_age_as_a_random_effect
Gadd DA	Generation Scotland	35945220	2022-07-31	SERPINF2 protein levels (SeqId = 3024-18)	NA	SomaScan protein measurement	https://doi.org/10.5281/zenodo.6801458	SERPINF2 protein levels (SeqId = 3024-18)	DNA methylation	Age, sex, pQTLs, batch effects, ancestry (genomic PCs), depression, cell composition (reference based), body mass index, smoking	NA	M values	Illumina HumanMethylationEPIC	Whole blood	Full UniProt name: Alpha-2-antiplasmin	774	1	Adults (18-65 years)	Both	cg07054060	chr14:105211068	14	105211068	ADSSL1	Open sea	-0.84	0.209	5.4e-05	NA	Gadd-DA_serpinf2_protein_levels__seqid___3024-18__somascan_protein_measurement
Gadd DA	Generation Scotland	35945220	2022-07-31	MRC1 protein levels (SeqId = 2637-77)	NA	SomaScan protein measurement	https://doi.org/10.5281/zenodo.6801458	MRC1 protein levels (SeqId = 2637-77)	DNA methylation	Age, sex, pQTLs, batch effects, ancestry (genomic PCs), depression, cell composition (reference based), body mass index, smoking	NA	M values	Illumina HumanMethylationEPIC	Whole blood	Full UniProt name: Macrophage mannose receptor 1	774	1	Adults (18-65 years)	Both	cg04846648	chr14:105190590	14	105190590	ADSSL1	Island	0.83	0.207	5.7e-05	NA	Gadd-DA_mrc1_protein_levels__seqid___2637-77__somascan_protein_measurement
Gadd DA	Generation Scotland	35945220	2022-07-31	GLIPR1 protein levels (SeqId = 9265-10)	NA	SomaScan protein measurement	https://doi.org/10.5281/zenodo.6801458	GLIPR1 protein levels (SeqId = 9265-10)	DNA methylation	Age, sex, pQTLs, batch effects, ancestry (genomic PCs), depression, cell composition (reference based), body mass index, smoking	NA	M values	Illumina HumanMethylationEPIC	Whole blood	Full UniProt name: Glioma pathogenesis-related protein 1	774	1	Adults (18-65 years)	Both	cg27451246	chr14:105189400	14	105189400	ADSSL1	North shore	-1	0.25	5.7e-05	NA	Gadd-DA_glipr1_protein_levels__seqid___9265-10__somascan_protein_measurement
Gadd DA	Generation Scotland	35945220	2022-07-31	EDN1 protein levels (SeqId = 6495-14)	NA	SomaScan protein measurement	https://doi.org/10.5281/zenodo.6801458	EDN1 protein levels (SeqId = 6495-14)	DNA methylation	Age, sex, pQTLs, batch effects, ancestry (genomic PCs), depression, cell composition (reference based), body mass index, smoking	NA	M values	Illumina HumanMethylationEPIC	Whole blood	Full UniProt name: Endothelin-1	774	1	Adults (18-65 years)	Both	cg27451246	chr14:105189400	14	105189400	ADSSL1	North shore	-1	0.25	5.9e-05	NA	Gadd-DA_edn1_protein_levels__seqid___6495-14__somascan_protein_measurement
Gadd DA	Generation Scotland	35945220	2022-07-31	SCUBE3 protein levels (SeqId = 16773-29)	NA	SomaScan protein measurement	https://doi.org/10.5281/zenodo.6801458	SCUBE3 protein levels (SeqId = 16773-29)	DNA methylation	Age, sex, pQTLs, batch effects, ancestry (genomic PCs), depression, cell composition (reference based), body mass index, smoking	NA	M values	Illumina HumanMethylationEPIC	Whole blood	Full UniProt name: Signal peptide, CUB and EGF-like domain-containing protein 3	774	1	Adults (18-65 years)	Both	cg27451246	chr14:105189400	14	105189400	ADSSL1	North shore	-0.993	0.25	7e-05	NA	Gadd-DA_scube3_protein_levels__seqid___16773-29__somascan_protein_measurement
Gadd DA	Generation Scotland	35945220	2022-07-31	F11 protein levels (SeqId = 2190-55)	NA	SomaScan protein measurement	https://doi.org/10.5281/zenodo.6801458	F11 protein levels (SeqId = 2190-55)	DNA methylation	Age, sex, pQTLs, batch effects, ancestry (genomic PCs), depression, cell composition (reference based), body mass index, smoking	NA	M values	Illumina HumanMethylationEPIC	Whole blood	Full UniProt name: Coagulation factor XI	774	1	Adults (18-65 years)	Both	cg07054060	chr14:105211068	14	105211068	ADSSL1	Open sea	-0.82	0.208	7.7e-05	NA	Gadd-DA_f11_protein_levels__seqid___2190-55__somascan_protein_measurement
Mulder RH	ALSPAC,Generation R	33450751	2021-01-25	age	EFO_0000246	Model 1 with age as a random effect	http://epidelta.mrcieu.ac.uk/	DNA methylation	age	sex,gestational age,cohort,cell composition (reference based),batch effects	Beta Values	years	Illumina HumanMethylation450	Whole blood	NA	2338	2	Children	Both	cg13127574	chr14:105196523	14	105196523	ADSSL1	Open sea	0.00077	NA	7.9e-05	NA	33450751_Mulder-RH_age_model_1_with_age_as_a_random_effect
Gadd DA	Generation Scotland	35945220	2022-07-31	LTA protein levels (SeqId = 3505-6)	NA	SomaScan protein measurement	https://doi.org/10.5281/zenodo.6801458	LTA protein levels (SeqId = 3505-6)	DNA methylation	Age, sex, pQTLs, batch effects, ancestry (genomic PCs), depression, cell composition (reference based), body mass index, smoking	NA	M values	Illumina HumanMethylationEPIC	Whole blood	Full UniProt name: Lymphotoxin-alpha|Lymphotoxin-beta	774	1	Adults (18-65 years)	Both	cg18449024	chr14:105206303	14	105206303	ADSSL1	Open sea	-0.76	0.192	8e-05	NA	Gadd-DA_lta_protein_levels__seqid___3505-6__somascan_protein_measurement
Robert F Hillary	Generation Scotland	10.1101/2023.01.10.23284387	2023-06-09	Incident Inflammatory Bowel Disease	NA	Fully-adjusted model	https://doi.org/10.5281/zenodo.8021411	DNA methylation	Incident Inflammatory Bowel Disease	Age, Sex, Smoking, Cell composition (reference based), Ancestry (genomic PCs), Body mass index, Socio-economic position, Education, Alcohol consumption	M values	NA	Illumina HumanMethylationEPIC	Whole blood		14084	1	Adults (18-65 years)	Both	cg13127574	chr14:105196523	14	105196523	ADSSL1	Open sea	0.031	0.0078	8.6e-05		Robert-F-Hillary_Incident_Inflammatory_Bowel_Disease_Fully-adjusted_model
Gadd DA	Generation Scotland	35945220	2022-07-31	ANAPC7 protein levels (SeqId = 11690-47)	NA	SomaScan protein measurement	https://doi.org/10.5281/zenodo.6801458	ANAPC7 protein levels (SeqId = 11690-47)	DNA methylation	Age, sex, pQTLs, batch effects, ancestry (genomic PCs), depression, cell composition (reference based), body mass index, smoking	NA	M values	Illumina HumanMethylationEPIC	Whole blood	Full UniProt name: Anaphase-promoting complex subunit 7	774	1	Adults (18-65 years)	Both	cg27451246	chr14:105189400	14	105189400	ADSSL1	North shore	-0.98	0.249	8.9e-05	NA	Gadd-DA_anapc7_protein_levels__seqid___11690-47__somascan_protein_measurement
Gadd DA	Generation Scotland	35945220	2022-07-31	PROS1 protein levels (SeqId = 2700-56)	NA	SomaScan protein measurement	https://doi.org/10.5281/zenodo.6801458	PROS1 protein levels (SeqId = 2700-56)	DNA methylation	Age, sex, pQTLs, batch effects, ancestry (genomic PCs), depression, cell composition (reference based), body mass index, smoking	NA	M values	Illumina HumanMethylationEPIC	Whole blood	Full UniProt name: Vitamin K-dependent protein S	774	1	Adults (18-65 years)	Both	cg07054060	chr14:105211068	14	105211068	ADSSL1	Open sea	-0.81	0.208	9.1e-05	NA	Gadd-DA_pros1_protein_levels__seqid___2700-56__somascan_protein_measurement
Gadd DA	Generation Scotland	35945220	2022-07-31	ERN1 protein levels (SeqId = 11229-16)	NA	SomaScan protein measurement	https://doi.org/10.5281/zenodo.6801458	ERN1 protein levels (SeqId = 11229-16)	DNA methylation	Age, sex, pQTLs, batch effects, ancestry (genomic PCs), depression, cell composition (reference based), body mass index, smoking	NA	M values	Illumina HumanMethylationEPIC	Whole blood	Full UniProt name: Serine/threonine-protein kinase/endoribonuclease IRE1	774	1	Adults (18-65 years)	Both	cg18951582	chr14:105207600	14	105207600	ADSSL1	Open sea	-0.7	0.18	9.2e-05	NA	Gadd-DA_ern1_protein_levels__seqid___11229-16__somascan_protein_measurement
Gadd DA	Generation Scotland	35945220	2022-07-31	SPEF1 protein levels (SeqId = 12876-39)	NA	SomaScan protein measurement	https://doi.org/10.5281/zenodo.6801458	SPEF1 protein levels (SeqId = 12876-39)	DNA methylation	Age, sex, pQTLs, batch effects, ancestry (genomic PCs), depression, cell composition (reference based), body mass index, smoking	NA	M values	Illumina HumanMethylationEPIC	Whole blood	Full UniProt name: Sperm flagellar protein 1	774	1	Adults (18-65 years)	Both	cg27451246	chr14:105189400	14	105189400	ADSSL1	North shore	-0.96	0.247	9.8e-05	NA	Gadd-DA_spef1_protein_levels__seqid___12876-39__somascan_protein_measurement
Robert F. Hillary	Generation Scotland	doi.org/10.1101/2023.11.02.23298000	Nov 3, 2023	C-reactive protein (CRP) levels	NA	Basic model	NA	C-reactive protein (CRP) levels	DNA methylation	Age, Sex, Cell composition (reference based), Batch effects	mg/L	Beta values	Illumina HumanMethylationEPIC	Whole blood	NA	17936	1	Adults	Both	cg08008938	chr14:105212364	14	105212364	ADSSL1	Open sea	-1.4	0.352	9.9e-05	Basic_Model	Robert-F.-Hillary_c-reactive_protein__crp__levels_basic_model

### Sheet: PFKFB2 
author	consortium	pmid	date	trait	efo	analysis	source	outcome	exposure	covariates	outcome_unit	exposure_unit	array	tissue	further_details	n	n_studies	age	sex	cpg	chrpos	chr	pos	gene	type	beta	se	p	details	study_id
Mulder RH	ALSPAC,Generation R	33450751	2021-01-25	age	EFO_0000246	Model 1 with age as a fixed effect	http://epidelta.mrcieu.ac.uk/	DNA methylation	age	sex,gestational age,cohort,cell composition (reference based),batch effects	Beta Values	years	Illumina HumanMethylation450	Whole blood	NA	2338	2	Children	Both	cg01710147	chr1:207233419	1	207233419	PFKFB2	Open sea	-0.0018	0.00017	0	NA	33450751_Mulder-RH_age_model_1_with_age_as_a_fixed_effect
Mulder RH	ALSPAC,Generation R	33450751	2021-01-25	age	EFO_0000246	Model 1 with age as a fixed effect	http://epidelta.mrcieu.ac.uk/	DNA methylation	age	sex,gestational age,cohort,cell composition (reference based),batch effects	Beta Values	years	Illumina HumanMethylation450	Whole blood	NA	2338	2	Children	Both	cg02233614	chr1:207227965	1	207227965	PFKFB2	South shore	0.0031	0.00021	0	NA	33450751_Mulder-RH_age_model_1_with_age_as_a_fixed_effect
Mulder RH	ALSPAC,Generation R	33450751	2021-01-25	age	EFO_0000246	Model 1 with age as a fixed effect	http://epidelta.mrcieu.ac.uk/	DNA methylation	age	sex,gestational age,cohort,cell composition (reference based),batch effects	Beta Values	years	Illumina HumanMethylation450	Whole blood	NA	2338	2	Children	Both	cg08929303	chr1:207227076	1	207227076	PFKFB2	South shore	-0.0022	0.00024	0	NA	33450751_Mulder-RH_age_model_1_with_age_as_a_fixed_effect
Mulder RH	ALSPAC,Generation R	33450751	2021-01-25	age	EFO_0000246	Model 1 with age as a fixed effect	http://epidelta.mrcieu.ac.uk/	DNA methylation	age	sex,gestational age,cohort,cell composition (reference based),batch effects	Beta Values	years	Illumina HumanMethylation450	Whole blood	NA	2338	2	Children	Both	cg12710176	chr1:207226467	1	207226467	PFKFB2	Island	0.00062	6e-05	0	NA	33450751_Mulder-RH_age_model_1_with_age_as_a_fixed_effect
Mulder RH	ALSPAC,Generation R	33450751	2021-01-25	age	EFO_0000246	Model 1 with age as a fixed effect	http://epidelta.mrcieu.ac.uk/	DNA methylation	age	sex,gestational age,cohort,cell composition (reference based),batch effects	Beta Values	years	Illumina HumanMethylation450	Whole blood	NA	2338	2	Children	Both	cg22926560	chr1:207226769	1	207226769	PFKFB2	Island	-0.0002	2.4e-05	0	NA	33450751_Mulder-RH_age_model_1_with_age_as_a_fixed_effect
Battram T	GEO	30602389	2020-09-15	Tissue	NA	EWAS Catalog re-analysis of GEO data. GEO accession ID is GSE124366. Tissue types are buccal epithelial cells and peripheral blood mononuclear cells	NA	DNA methylation	Tissue	Batch effects, cell composition (reference free)	Beta Values	NA	Illumina HumanMethylation450	Buccal cells and peripheral blood mononuclear cells	NA	215	1	Children	Both	cg02233614	chr1:207227965	1	207227965	PFKFB2	South shore	0.35523	0.00418	5.7e-155	NA	30602389_Battram-T_tissue_ewas_catalog_re-analysis_of_geo_data__geo_accession_id_is_gse124366__tissue_types_are_buccal_epithelial_cells_and_peripheral_blood_mononuclear_cells
Battram T	GEO	30602389	2020-09-15	Tissue	NA	EWAS Catalog re-analysis of GEO data. GEO accession ID is GSE124366. Tissue types are buccal epithelial cells and peripheral blood mononuclear cells	NA	DNA methylation	Tissue	Batch effects, cell composition (reference free)	Beta Values	NA	Illumina HumanMethylation450	Buccal cells and peripheral blood mononuclear cells	NA	215	1	Children	Both	cg08929303	chr1:207227076	1	207227076	PFKFB2	South shore	0.26066	0.00457	7.9e-123	NA	30602389_Battram-T_tissue_ewas_catalog_re-analysis_of_geo_data__geo_accession_id_is_gse124366__tissue_types_are_buccal_epithelial_cells_and_peripheral_blood_mononuclear_cells
Robert F. Hillary	Generation Scotland	doi.org/10.1101/2023.11.02.23298000	Nov 3, 2023	C-reactive protein (CRP) levels	NA	Basic model	NA	C-reactive protein (CRP) levels	DNA methylation	Age, Sex, Cell composition (reference based), Batch effects	mg/L	Beta values	Illumina HumanMethylationEPIC	Whole blood	NA	17936	1	Adults	Both	cg00683922	chr1:207242569	1	207242569	PFKFB2	Open sea	2025-02-04	0.204	2.5e-91	Basic_Model	Robert-F.-Hillary_c-reactive_protein__crp__levels_basic_model
Robert F. Hillary	Generation Scotland	doi.org/10.1101/2023.11.02.23298000	Nov 3, 2023	C-reactive protein (CRP) levels	NA	Basic model	NA	C-reactive protein (CRP) levels	DNA methylation	Age, Sex, Cell composition (reference based), Batch effects	mg/L	Beta values	Illumina HumanMethylationEPIC	Whole blood	NA	17936	1	Adults	Both	cg22699725	chr1:207242586	1	207242586	PFKFB2	Open sea	2025-02-04	0.223	6.2e-80	Basic_Model	Robert-F.-Hillary_c-reactive_protein__crp__levels_basic_model
Battram T	GEO	30602389	2020-09-15	Tissue	NA	EWAS Catalog re-analysis of GEO data. GEO accession ID is GSE124366. Tissue types are buccal epithelial cells and peripheral blood mononuclear cells	NA	DNA methylation	Tissue	Batch effects, cell composition (reference free)	Beta Values	NA	Illumina HumanMethylation450	Buccal cells and peripheral blood mononuclear cells	NA	215	1	Children	Both	cg06640374	chr1:207250784	1	207250784	PFKFB2	Open sea	0.13633	0.00431	2.3e-78	NA	30602389_Battram-T_tissue_ewas_catalog_re-analysis_of_geo_data__geo_accession_id_is_gse124366__tissue_types_are_buccal_epithelial_cells_and_peripheral_blood_mononuclear_cells
Battram T	GEO	30602389	2020-09-15	Tissue	NA	EWAS Catalog re-analysis of GEO data. GEO accession ID is GSE124366. Tissue types are buccal epithelial cells and peripheral blood mononuclear cells	NA	DNA methylation	Tissue	Batch effects, cell composition (reference free)	Beta Values	NA	Illumina HumanMethylation450	Buccal cells and peripheral blood mononuclear cells	NA	215	1	Children	Both	cg01710147	chr1:207233419	1	207233419	PFKFB2	Open sea	0.15603	0.00502	4e-77	NA	30602389_Battram-T_tissue_ewas_catalog_re-analysis_of_geo_data__geo_accession_id_is_gse124366__tissue_types_are_buccal_epithelial_cells_and_peripheral_blood_mononuclear_cells
Battram T	GEO	30602389	2020-09-15	Tissue	NA	EWAS Catalog re-analysis of GEO data. GEO accession ID is GSE124366. Tissue types are buccal epithelial cells and peripheral blood mononuclear cells	NA	DNA methylation	Tissue	Batch effects, cell composition (reference free)	Beta Values	NA	Illumina HumanMethylation450	Buccal cells and peripheral blood mononuclear cells	NA	215	1	Children	Both	cg17808646	chr1:207226112	1	207226112	PFKFB2	North shore	0.05769	0.00277	3.1e-51	NA	30602389_Battram-T_tissue_ewas_catalog_re-analysis_of_geo_data__geo_accession_id_is_gse124366__tissue_types_are_buccal_epithelial_cells_and_peripheral_blood_mononuclear_cells
Bonder MJ	NA	25282492	2014-10-04	Fetal vs adult liver	UBERON_0002107, GO_0048513	NA	Additional file 2	DNA methylation	Fetal vs adult liver	Sex, batch	M values	NA	Illumina HumanMethylation450	Liver	NA	195	2	NA	NA	cg02233614	chr1:207227965	1	207227965	PFKFB2	South shore	-194331	0.08953	7.12e-37	-	25282492_fetal_vs_adult_liver
Mulder RH	ALSPAC,Generation R	33450751	2021-01-25	age	EFO_0000246	Model 1 with age as a random effect	http://epidelta.mrcieu.ac.uk/	DNA methylation	age	sex,gestational age,cohort,cell composition (reference based),batch effects	Beta Values	years	Illumina HumanMethylation450	Whole blood	NA	2338	2	Children	Both	cg02233614	chr1:207227965	1	207227965	PFKFB2	South shore	0.0021	NA	7.5e-29	NA	33450751_Mulder-RH_age_model_1_with_age_as_a_random_effect
Battram T	GEO	30602389	2020-09-15	Tissue	NA	EWAS Catalog re-analysis of GEO data. GEO accession ID is GSE124366. Tissue types are buccal epithelial cells and peripheral blood mononuclear cells	NA	DNA methylation	Tissue	Batch effects, cell composition (reference free)	Beta Values	NA	Illumina HumanMethylation450	Buccal cells and peripheral blood mononuclear cells	NA	215	1	Children	Both	cg15153976	chr1:207230464	1	207230464	PFKFB2	South shelf	0.07172	0.00558	9.7e-28	NA	30602389_Battram-T_tissue_ewas_catalog_re-analysis_of_geo_data__geo_accession_id_is_gse124366__tissue_types_are_buccal_epithelial_cells_and_peripheral_blood_mononuclear_cells
Robert F Hillary	Generation Scotland	10.1101/2023.01.10.23284387	2023-06-09	Incident Type 2 Diabetes	NA	Basic model	https://doi.org/10.5281/zenodo.8021411	DNA methylation	Incident Type 2 Diabetes	Age, Sex, Cell composition (reference based)	M values	NA	Illumina HumanMethylationEPIC	Whole blood		17749	1	Adults (18-65 years)	Both	cg00683922	chr1:207242569	1	207242569	PFKFB2	Open sea	0.068	0.00665	1.8e-24		Robert-F-Hillary_Incident_Type_2_Diabetes_Basic_model
Bonder MJ	NA	25282492	2014-10-04	Fetal vs adult liver	UBERON_0002107, GO_0048513	NA	Additional file 2	DNA methylation	Fetal vs adult liver	Sex, batch	M values	NA	Illumina HumanMethylation450	Liver	NA	195	2	NA	NA	cg06640374	chr1:207250784	1	207250784	PFKFB2	Open sea	132765	0.10014	1.36e-22	-	25282492_fetal_vs_adult_liver
Robert F Hillary	Generation Scotland	10.1101/2023.01.10.23284387	2023-06-09	Incident Type 2 Diabetes	NA	Basic model	https://doi.org/10.5281/zenodo.8021411	DNA methylation	Incident Type 2 Diabetes	Age, Sex, Cell composition (reference based)	M values	NA	Illumina HumanMethylationEPIC	Whole blood		17749	1	Adults (18-65 years)	Both	cg22699725	chr1:207242586	1	207242586	PFKFB2	Open sea	0.063	0.0067	5.2e-21		Robert-F-Hillary_Incident_Type_2_Diabetes_Basic_model
Battram T	GEO	30602389	2020-09-15	Tissue	NA	EWAS Catalog re-analysis of GEO data. GEO accession ID is GSE124366. Tissue types are buccal epithelial cells and peripheral blood mononuclear cells	NA	DNA methylation	Tissue	Batch effects, cell composition (reference free)	Beta Values	NA	Illumina HumanMethylation450	Buccal cells and peripheral blood mononuclear cells	NA	215	1	Children	Both	cg01378578	chr1:207226824	1	207226824	PFKFB2	Island	0.02045	0.00202	1.3e-19	NA	30602389_Battram-T_tissue_ewas_catalog_re-analysis_of_geo_data__geo_accession_id_is_gse124366__tissue_types_are_buccal_epithelial_cells_and_peripheral_blood_mononuclear_cells
Battram T	GEO	30602389	2020-09-15	Tissue	NA	EWAS Catalog re-analysis of GEO data. GEO accession ID is GSE124366. Tissue types are buccal epithelial cells and peripheral blood mononuclear cells	NA	DNA methylation	Tissue	Batch effects, cell composition (reference free)	Beta Values	NA	Illumina HumanMethylation450	Buccal cells and peripheral blood mononuclear cells	NA	215	1	Children	Both	cg03544525	chr1:207226564	1	207226564	PFKFB2	Island	0.01515	0.00151	2.1e-19	NA	30602389_Battram-T_tissue_ewas_catalog_re-analysis_of_geo_data__geo_accession_id_is_gse124366__tissue_types_are_buccal_epithelial_cells_and_peripheral_blood_mononuclear_cells
Robert F. Hillary	Generation Scotland	doi.org/10.1101/2023.11.02.23298000	Nov 3, 2023	C-reactive protein (CRP) levels	NA	Basic model	NA	C-reactive protein (CRP) levels	DNA methylation	Age, Sex, Cell composition (reference based), Batch effects	mg/L	Beta values	Illumina HumanMethylationEPIC	Whole blood	NA	17936	1	Adults	Both	cg01803488	chr1:207243676	1	207243676	PFKFB2	Open sea	2025-08-02	0.319	8.7e-19	Basic_Model	Robert-F.-Hillary_c-reactive_protein__crp__levels_basic_model
Robert F. Hillary	Generation Scotland	doi.org/10.1101/2023.11.02.23298000	Nov 3, 2023	C-reactive protein (CRP) levels	NA	Basic model	NA	C-reactive protein (CRP) levels	DNA methylation	Age, Sex, Cell composition (reference based), Batch effects	mg/L	Beta values	Illumina HumanMethylationEPIC	Whole blood	NA	17936	1	Adults	Both	cg02232863	chr1:207243939	1	207243939	PFKFB2	Open sea	2025-07-02	0.331	1.1e-16	Basic_Model	Robert-F.-Hillary_c-reactive_protein__crp__levels_basic_model
Robert F Hillary	Generation Scotland	10.1101/2023.01.10.23284387	2023-06-09	Prevalent Type 2 Diabetes (Self-report)	NA	Basic model	https://doi.org/10.5281/zenodo.8021411	DNA methylation	Prevalent Type 2 Diabetes (Self-report)	Age, Sex, Cell composition (reference based)	M values	NA	Illumina HumanMethylationEPIC	Whole blood		18005	1	Adults (18-65 years)	Both	cg00683922	chr1:207242569	1	207242569	PFKFB2	Open sea	0.12	0.0147	1.2e-16		Robert-F-Hillary_Prevalent_Type_2_Diabetes_(Self-report)_Basic_model
Robert F Hillary	Generation Scotland	10.1101/2023.01.10.23284387	2023-06-09	Prevalent Type 2 Diabetes (Self-report)	NA	Basic model	https://doi.org/10.5281/zenodo.8021411	DNA methylation	Prevalent Type 2 Diabetes (Self-report)	Age, Sex, Cell composition (reference based)	M values	NA	Illumina HumanMethylationEPIC	Whole blood		18005	1	Adults (18-65 years)	Both	cg22699725	chr1:207242586	1	207242586	PFKFB2	Open sea	0.12	0.0149	3.4e-16		Robert-F-Hillary_Prevalent_Type_2_Diabetes_(Self-report)_Basic_model
Robert F. Hillary	Generation Scotland	doi.org/10.1101/2023.11.02.23298000	Nov 3, 2023	C-reactive protein (CRP) levels	NA	Fully-adjusted model	NA	C-reactive protein (CRP) levels	DNA methylation	Age, Sex, Smoking, Cell composition (reference based), Batch effects, Ancestry (genomic PCs), Body mass index, Socio-economic position, Education, Alcohol consumption	mg/L	Beta values	Illumina HumanMethylationEPIC	Whole blood	NA	14040	1	Adults	Both	cg00683922	chr1:207242569	1	207242569	PFKFB2	Open sea	2025-07-01	0.215	1.2e-15	Fully_Adjusted_Model	Robert-F.-Hillary_c-reactive_protein__crp__levels_fully-adjusted_model
Mulder RH	ALSPAC,Generation R	33450751	2021-01-25	age	EFO_0000246	Model 1 with age as a fixed effect	http://epidelta.mrcieu.ac.uk/	DNA methylation	age	sex,gestational age,cohort,cell composition (reference based),batch effects	Beta Values	years	Illumina HumanMethylation450	Whole blood	NA	2338	2	Children	Both	cg15833596	chr1:207226419	1	207226419	PFKFB2	Island	0.00063	8.1e-05	5.1e-15	NA	33450751_Mulder-RH_age_model_1_with_age_as_a_fixed_effect
Imgenberg-Kreuz J	NA	26857698	2016-11-01	Primary Sjogrens syndrome	EFO_0000699	Whole blood	Table S1	DNA methylation	Primary Sjogrens syndrome	Age, sex, cell composition	Beta values	NA	Illumina HumanMethylation450	Whole blood	NA	500	1	NA	Both	cg01710147	chr1:207233419	1	207233419	PFKFB2	Open sea	NA	NA	8.94e-15	-	26857698_primary_sjogrens_syndrome_whole_blood
Bohlin J	NA	27717397	2016-10-07	Gestational age	EFO_0005112	Last menstrual period-estimated gestational age	Table S2	DNA methylation	Gestational age	Offspring sex, maternal age, maternal smoking, study design, caesarean section, cell composition	Beta values	days	Illumina HumanMethylation450	Cord blood	NA	1068	1	Infants	Both	cg01710147	chr1:207233419	1	207233419	PFKFB2	Open sea	-0.001446	0.000187	2.57e-14	-	27717397_gestational_age_last_menstrual_periodestimated_gestational_age
Robert F Hillary	Generation Scotland	10.1101/2023.01.10.23284387	2023-06-09	Incident Ischemic Heart Disease	NA	Basic model	https://doi.org/10.5281/zenodo.8021411	DNA methylation	Incident Ischemic Heart Disease	Age, Sex, Cell composition (reference based)	M values	NA	Illumina HumanMethylationEPIC	Whole blood		17483	1	Adults (18-65 years)	Both	cg00683922	chr1:207242569	1	207242569	PFKFB2	Open sea	0.048	0.00636	3.3e-14		Robert-F-Hillary_Incident_Ischemic_Heart_Disease_Basic_model
Robert F. Hillary	Generation Scotland	doi.org/10.1101/2023.11.02.23298000	Nov 3, 2023	C-reactive protein (CRP) levels	NA	Fully-adjusted model	NA	C-reactive protein (CRP) levels	DNA methylation	Age, Sex, Smoking, Cell composition (reference based), Batch effects, Ancestry (genomic PCs), Body mass index, Socio-economic position, Education, Alcohol consumption	mg/L	Beta values	Illumina HumanMethylationEPIC	Whole blood	NA	14040	1	Adults	Both	cg22699725	chr1:207242586	1	207242586	PFKFB2	Open sea	2025-07-01	0.229	4.7e-14	Fully_Adjusted_Model	Robert-F.-Hillary_c-reactive_protein__crp__levels_fully-adjusted_model
Mulder RH	ALSPAC,Generation R	33450751	2021-01-25	age	EFO_0000246	Model 1 with age as a fixed effect	http://epidelta.mrcieu.ac.uk/	DNA methylation	age	sex,gestational age,cohort,cell composition (reference based),batch effects	Beta Values	years	Illumina HumanMethylation450	Whole blood	NA	2338	2	Children	Both	cg22500102	chr1:207226830	1	207226830	PFKFB2	Island	-0.00018	2.4e-05	1.6e-13	NA	33450751_Mulder-RH_age_model_1_with_age_as_a_fixed_effect
Mulder RH	ALSPAC,Generation R	33450751	2021-01-25	age	EFO_0000246	Model 2 at 6y with age as a fixed effect	http://epidelta.mrcieu.ac.uk/	DNA methylation	age	sex,gestational age,cohort,cell composition (reference based),batch effects	Beta Values	years	Illumina HumanMethylation450	Whole blood	NA	2338	2	Children	Both	cg05948872	chr1:207252504	1	207252504	PFKFB2	Open sea	-0.012	0.0016	2.6e-13	NA	33450751_Mulder-RH_age_model_2_at_6y_with_age_as_a_fixed_effect
Kyung WK	NA	32795589	2020-08-11	eosinophilia	HP_0001880	discovery	Table E4	DNA methylation	eosinophilia	NA	Beta values	NA	Illumina HumanMethylationEPIC	nasal polyp	NA	129	1	Adults	Both	cg00683922	chr1:207242569	1	207242569	PFKFB2	Open sea	-0.035	0.0042	5.2e-13	NA	32795589_Kyung-WK_eosinophilia_discovery
Mulder RH	ALSPAC,Generation R	33450751	2021-01-25	age	EFO_0000246	Model 2 at 6y with age as a fixed effect	http://epidelta.mrcieu.ac.uk/	DNA methylation	age	sex,gestational age,cohort,cell composition (reference based),batch effects	Beta Values	years	Illumina HumanMethylation450	Whole blood	NA	2338	2	Children	Both	cg02233614	chr1:207227965	1	207227965	PFKFB2	South shore	-0.01	0.0014	6e-13	NA	33450751_Mulder-RH_age_model_2_at_6y_with_age_as_a_fixed_effect
Liu Y	NA	23334450	2013-01-20	Rheumatoid arthritis	EFO_0000685	NA	Table S3	DNA methylation	Rheumatoid arthritis	Age, sex, smoking, cell composition	Beta values	NA	Illumina HumanMethylation450	Whole blood	NA	691	1	Adults	Both	cg10505247	chr1:207226475	1	207226475	PFKFB2	Island	0.0173	0.0024	8.19e-13	-	23334450_rheumatoid_arthritis
Mulder RH	ALSPAC,Generation R	33450751	2021-01-25	age	EFO_0000246	Model 1 with age as a fixed effect	http://epidelta.mrcieu.ac.uk/	DNA methylation	age	sex,gestational age,cohort,cell composition (reference based),batch effects	Beta Values	years	Illumina HumanMethylation450	Whole blood	NA	2338	2	Children	Both	cg20291513	chr1:207226369	1	207226369	PFKFB2	Island	-0.00044	6.2e-05	8.9e-13	NA	33450751_Mulder-RH_age_model_1_with_age_as_a_fixed_effect
Kyung WK	NA	32795589	2020-08-11	eosinophilia	HP_0001880	discovery	Table E4	DNA methylation	eosinophilia	NA	Beta values	NA	Illumina HumanMethylationEPIC	nasal polyp	NA	129	1	Adults	Both	cg02232863	chr1:207243939	1	207243939	PFKFB2	Open sea	-0.014	0.0018	3e-12	NA	32795589_Kyung-WK_eosinophilia_discovery
Kyung WK	NA	32795589	2020-08-11	eosinophilia	HP_0001880	discovery	Table E4	DNA methylation	eosinophilia	NA	Beta values	NA	Illumina HumanMethylationEPIC	nasal polyp	NA	129	1	Adults	Both	cg06640374	chr1:207250784	1	207250784	PFKFB2	Open sea	-0.036	0.00464	4.9e-12	NA	32795589_Kyung-WK_eosinophilia_discovery
Bohlin J	NA	27717397	2016-10-07	Gestational age	EFO_0005112	Last menstrual period-estimated gestational age	Table S2	DNA methylation	Gestational age	Offspring sex, maternal age, maternal smoking, study design, caesarean section, cell composition	Beta values	days	Illumina HumanMethylation450	Cord blood	NA	1068	1	Infants	Both	cg02233614	chr1:207227965	1	207227965	PFKFB2	South shore	-0.000805	0.000119	2.31e-11	-	27717397_gestational_age_last_menstrual_periodestimated_gestational_age
Mulder RH	ALSPAC,Generation R	33450751	2021-01-25	age	EFO_0000246	Model 1 with age as a fixed effect	http://epidelta.mrcieu.ac.uk/	DNA methylation	age	sex,gestational age,cohort,cell composition (reference based),batch effects	Beta Values	years	Illumina HumanMethylation450	Whole blood	NA	2338	2	Children	Both	cg03544525	chr1:207226564	1	207226564	PFKFB2	Island	0.00043	6.4e-05	2.7e-11	NA	33450751_Mulder-RH_age_model_1_with_age_as_a_fixed_effect
Alvizi L	NA	28550290	2017-05-26	Non-syndromic cleft lipandpalate	EFO_0003959, HP_0000175	Discovery	Table S1	Non-syndromic cleft lip, palate	DNA methylation	Age, sex, cell composition, batch	NA	Beta values	Illumina HumanMethylation450	Whole blood	NA	126	1	Children	Both	cg10505247	chr1:207226475	1	207226475	PFKFB2	Island	NA	NA	5e-11	-	28550290_nonsyndromic_cleft_lip_and_palate_discovery
Muskens I	California Biobank Program	33547282	2021-02-05	Downs Syndrome	EFO_0001064	NA	Supplementary Table 2	DNA methylation	Downs Syndrome	sex, batch effects, cell composition (reference based), ancestry (genomic PCs)	Beta Values	NA	Illumina HumanMethylationEPIC	Whole Blood	NA	635	1	Infants	Both	cg02232863	chr1:207243939	1	207243939	PFKFB2	Open sea	-0.0703	0.0108	7.2e-11	NA	33547282_Muskens-I_downs_syndrome
Kyung WK	NA	32795589	2020-11-08	atopy	EFO_0002686	discovery	Table E4	DNA methylation	atopy	NA	Beta values	NA	Illumina HumanMethylationEPIC	nasal polyp	NA	108	1	Adults	Both	cg02233614	chr1:207227965	1	207227965	PFKFB2	South shore	-0.035	0.0048	1.2e-10	NA	32795589_Kyung-WK_atopy_discovery
Sikdar S	CHARGE	31536415	2019-09-19	Smoking	EFO_0009115, EFO_0006527, EFO_0004318	random effects meta-analysis	Table S2	DNA methylation	Smoking	Age, sex, cell composition (reference based), batch effects	Beta Values	NA	Illumina HumanMethylation450	Whole blood, CD4+ T cells, CD14+ monocytes	NA	15907	16	Adults	Both	cg01710147	chr1:207233419	1	207233419	PFKFB2	Open sea	0.00459	0.00072	1.6e-10	NA	31536415_Sikdar-S_smoking_random_effects_meta-analysis
Petersen A-K	KORA F4	24014485	2013-09-06	M00054_tryptophan	EFO_0004727, EFO_0004725	no snps model	Table S2	M00054_tryptophan	DNA methylation	Age, sex, body mass index, cell composition (reference based)	NA	Beta Values	Illumina HumanMethylation450	Whole blood	NA	1760	1	Adults	Both	cg01710147	chr1:207233419	1	207233419	PFKFB2	Open sea	0.48	0.027	3.1e-10	NA	24014485_Petersen-A-K_m00054_tryptophan_no_snps_model
Mulder RH	ALSPAC,Generation R	33450751	2021-01-25	age	EFO_0000246	Model 1 with age as a random effect	http://epidelta.mrcieu.ac.uk/	DNA methylation	age	sex,gestational age,cohort,cell composition (reference based),batch effects	Beta Values	years	Illumina HumanMethylation450	Whole blood	NA	2338	2	Children	Both	cg17808646	chr1:207226112	1	207226112	PFKFB2	North shore	0.00099	NA	5.8e-10	NA	33450751_Mulder-RH_age_model_1_with_age_as_a_random_effect
Liu Y	NA	23334450	2013-01-20	Rheumatoid arthritis	EFO_0000685	NA	Table S3	DNA methylation	Rheumatoid arthritis	Age, sex, smoking, cell composition	Beta values	NA	Illumina HumanMethylation450	Whole blood	NA	691	1	Adults	Both	cg01378578	chr1:207226824	1	207226824	PFKFB2	Island	0.01135	0.0018	6.36e-10	-	23334450_rheumatoid_arthritis
Liu Y	NA	23334450	2013-01-20	Rheumatoid arthritis	EFO_0000685	NA	Table S3	DNA methylation	Rheumatoid arthritis	Age, sex, smoking, cell composition	Beta values	NA	Illumina HumanMethylation450	Whole blood	NA	691	1	Adults	Both	cg20291513	chr1:207226369	1	207226369	PFKFB2	Island	0.01288	0.0021	7.05e-10	-	23334450_rheumatoid_arthritis
Robert F Hillary	Generation Scotland	10.1101/2023.01.10.23284387	2023-06-09	Incident Type 2 Diabetes	NA	Basic model	https://doi.org/10.5281/zenodo.8021411	DNA methylation	Incident Type 2 Diabetes	Age, Sex, Cell composition (reference based)	M values	NA	Illumina HumanMethylationEPIC	Whole blood		17749	1	Adults (18-65 years)	Both	cg02232863	chr1:207243939	1	207243939	PFKFB2	Open sea	0.056	0.0091	8.6e-10		Robert-F-Hillary_Incident_Type_2_Diabetes_Basic_model
Imgenberg-Kreuz J	NA	26857698	2016-11-01	Primary Sjogrens syndrome	EFO_0000699	Whole blood	Table S1	DNA methylation	Primary Sjogrens syndrome	Age, sex, cell composition	Beta values	NA	Illumina HumanMethylation450	Whole blood	NA	500	1	NA	Both	cg02233614	chr1:207227965	1	207227965	PFKFB2	South shore	NA	NA	1.08e-09	-	26857698_primary_sjogrens_syndrome_whole_blood
Liu Y	NA	23334450	2013-01-20	Rheumatoid arthritis	EFO_0000685	NA	Table S3	DNA methylation	Rheumatoid arthritis	Age, sex, smoking, cell composition	Beta values	NA	Illumina HumanMethylation450	Whole blood	NA	691	1	Adults	Both	cg12710176	chr1:207226467	1	207226467	PFKFB2	Island	0.00741	0.0012	1.79e-09	-	23334450_rheumatoid_arthritis
Muskens I	California Biobank Program	33547282	2021-02-05	Downs Syndrome	EFO_0001064	individuals with GATA1 mutation removed	Supplementary Table 2	DNA methylation	Downs Syndrome	sex, batch effects, cell composition (reference based), ancestry (genomic PCs)	Beta Values	NA	Illumina HumanMethylationEPIC	Whole Blood	NA	605	1	Infants	Both	cg02232863	chr1:207243939	1	207243939	PFKFB2	Open sea	-0.0661	0.01106	2.3e-09	NA	33547282_Muskens-I_downs_syndrome_individuals_with_gata1_mutation_removed
Muskens I	California Biobank Program	33547282	2021-02-05	Downs Syndrome	EFO_0001064	basic model plus birthweight and gestational age adjustment	Supplementary Table 2	DNA methylation	Downs Syndrome	sex, batch effects, cell composition (reference based), ancestry (genomic PCs), birthweight, gestational age	Beta Values	NA	Illumina HumanMethylationEPIC	Whole Blood	NA	635	1	Infants	Both	cg02232863	chr1:207243939	1	207243939	PFKFB2	Open sea	-0.07	0.0117	2.4e-09	NA	33547282_Muskens-I_downs_syndrome_basic_model_plus_birthweight_and_gestational_age_adjustment
Robert F Hillary	Generation Scotland	10.1101/2023.01.10.23284387	2023-06-09	Incident Ischemic Heart Disease	NA	Basic model	https://doi.org/10.5281/zenodo.8021411	DNA methylation	Incident Ischemic Heart Disease	Age, Sex, Cell composition (reference based)	M values	NA	Illumina HumanMethylationEPIC	Whole blood		17483	1	Adults (18-65 years)	Both	cg22699725	chr1:207242586	1	207242586	PFKFB2	Open sea	0.038	0.00643	2.5e-09		Robert-F-Hillary_Incident_Ischemic_Heart_Disease_Basic_model
Battram T	GEO	30602389	2020-09-15	Tissue	NA	EWAS Catalog re-analysis of GEO data. GEO accession ID is GSE124366. Tissue types are buccal epithelial cells and peripheral blood mononuclear cells	NA	DNA methylation	Tissue	Batch effects, cell composition (reference free)	Beta Values	NA	Illumina HumanMethylation450	Buccal cells and peripheral blood mononuclear cells	NA	215	1	Children	Both	cg05948872	chr1:207252504	1	207252504	PFKFB2	Open sea	0.02579	0.00418	4.1e-09	NA	30602389_Battram-T_tissue_ewas_catalog_re-analysis_of_geo_data__geo_accession_id_is_gse124366__tissue_types_are_buccal_epithelial_cells_and_peripheral_blood_mononuclear_cells
Mulder RH	ALSPAC,Generation R	33450751	2021-01-25	age	EFO_0000246	Model 2 at 9y with age as a fixed effect	http://epidelta.mrcieu.ac.uk/	DNA methylation	age	sex,gestational age,cohort,cell composition (reference based),batch effects	Beta Values	years	Illumina HumanMethylation450	Whole blood	NA	2338	2	Children	Both	cg12710176	chr1:207226467	1	207226467	PFKFB2	Island	0.0023	0.00039	4.5e-09	NA	33450751_Mulder-RH_age_model_2_at_9y_with_age_as_a_fixed_effect
Robert F Hillary	Generation Scotland	10.1101/2023.01.10.23284387	2023-06-09	Incident Type 2 Diabetes	NA	Basic model	https://doi.org/10.5281/zenodo.8021411	DNA methylation	Incident Type 2 Diabetes	Age, Sex, Cell composition (reference based)	M values	NA	Illumina HumanMethylationEPIC	Whole blood		17749	1	Adults (18-65 years)	Both	cg01803488	chr1:207243676	1	207243676	PFKFB2	Open sea	0.06	0.01039	8.1e-09		Robert-F-Hillary_Incident_Type_2_Diabetes_Basic_model
Mulder RH	ALSPAC,Generation R	33450751	2021-01-25	age	EFO_0000246	Model 1 with age as a fixed effect	http://epidelta.mrcieu.ac.uk/	DNA methylation	age	sex,gestational age,cohort,cell composition (reference based),batch effects	Beta Values	years	Illumina HumanMethylation450	Whole blood	NA	2338	2	Children	Both	cg06640374	chr1:207250784	1	207250784	PFKFB2	Open sea	-0.00051	9e-05	1.1e-08	NA	33450751_Mulder-RH_age_model_1_with_age_as_a_fixed_effect
Gross AM	NA	27105112	2016-04-21	HIV infection	EFO_0000764	Discovery	Table S2	DNA methylation	HIV infection	Age, cell composition	NA	NA	Illumina HumanMethylation450	Whole blood	NA	181	1	Adults	Males	cg10505247	chr1:207226475	1	207226475	PFKFB2	Island	-1266932	0.2226	1.27e-08	-	27105112_hiv_infection_discovery
Yang BZ	NA	23332324	2013-02-01	Child abuse	NA	NA	Appendix B	DNA methylation	Child abuse	Sex, age, ethnicity	Beta values	NA	Illumina HumanMethylation450	Saliva	NA	192	1	Children	Both	cg10505247	chr1:207226475	1	207226475	PFKFB2	Island	NA	NA	4.4e-08	-	23332324_child_abuse
Liu Y	NA	23334450	2013-01-20	Rheumatoid arthritis	EFO_0000685	NA	Table S3	DNA methylation	Rheumatoid arthritis	Age, sex, smoking, cell composition	Beta values	NA	Illumina HumanMethylation450	Whole blood	NA	691	1	Adults	Both	cg08599553	chr1:207226619	1	207226619	PFKFB2	Island	0.00306	0.0006	6.89e-08	-	23334450_rheumatoid_arthritis
Kashima K	NA	33564054	2021-02-09	gestational age	EFO_0005112	NA	Supplementary Table 6	DNA methylation	gestational age	sex, batch effects, cell composition (reference based), cesarean section, maternal pre-pregnancy bmi, maternal smoking before pregnancy, chorioamnionitis, idiopathic premature rupture of the membrane, preeclampsia	Beta Values	weeks	Illumina HumanMethylation450	Cord blood	NA	110	1	Infants	Both	cg08929303	chr1:207227076	1	207227076	PFKFB2	South shore	0.004	0.0007	9.7e-08	NA	33564054_Kashima-K_gestational_age
Robert F Hillary	Generation Scotland	10.1101/2023.01.10.23284387	2023-06-09	Incident Type 2 Diabetes	NA	Fully-adjusted model	https://doi.org/10.5281/zenodo.8021411	DNA methylation	Incident Type 2 Diabetes	Age, Sex, Smoking, Cell composition (reference based), Ancestry (genomic PCs), Body mass index, Socio-economic position, Education, Alcohol consumption	M values	NA	Illumina HumanMethylationEPIC	Whole blood		13971	1	Adults (18-65 years)	Both	cg00683922	chr1:207242569	1	207242569	PFKFB2	Open sea	0.037	0.0072	2e-07		Robert-F-Hillary_Incident_Type_2_Diabetes_Fully-adjusted_model
Robert F Hillary	Generation Scotland	10.1101/2023.01.10.23284387	2023-06-09	Prevalent Ischemic Heart Disease (Self-report)	NA	Basic model	https://doi.org/10.5281/zenodo.8021411	DNA methylation	Prevalent Ischemic Heart Disease (Self-report)	Age, Sex, Cell composition (reference based)	M values	NA	Illumina HumanMethylationEPIC	Whole blood		18059	1	Adults (18-65 years)	Both	cg00683922	chr1:207242569	1	207242569	PFKFB2	Open sea	0.082	0.0158	2.7e-07		Robert-F-Hillary_Prevalent_Ischemic_Heart_Disease_(Self-report)_Basic_model
Mulder RH	ALSPAC,Generation R	33450751	2021-01-25	age	EFO_0000246	Model 1 with age as a fixed effect	http://epidelta.mrcieu.ac.uk/	DNA methylation	age	sex,gestational age,cohort,cell composition (reference based),batch effects	Beta Values	years	Illumina HumanMethylation450	Whole blood	NA	2338	2	Children	Both	cg08599553	chr1:207226619	1	207226619	PFKFB2	Island	-4.1e-05	8e-06	3.7e-07	NA	33450751_Mulder-RH_age_model_1_with_age_as_a_fixed_effect
Witt S	NA	32080920	2020-02-02	alcohol withdrawal recovery	NA	discovery	Table S1	DNA methylation	alcohol withdrawal recovery	Age, Smoking, Cell composition (reference based), Batch effects	Beta values	NA	Illumina HumanMethylationEPIC	whole blood	two weeks after vs active withdrawal	99	1	Adults	Males	cg05948872	chr1:207252504	1	207252504	PFKFB2	Open sea	2025-08-01	0.333	4.7e-07	NA	32080920_Witt-S_alcohol_withdrawal_recovery_discovery
Gadd DA	Generation Scotland	35945220	2022-07-31	GPX1 protein levels (SeqId = 15591-28)	NA	SomaScan protein measurement	https://doi.org/10.5281/zenodo.6801458	GPX1 protein levels (SeqId = 15591-28)	DNA methylation	Age, sex, pQTLs, batch effects, ancestry (genomic PCs), depression, cell composition (reference based), body mass index, smoking	NA	M values	Illumina HumanMethylationEPIC	Whole blood	Full UniProt name: Glutathione peroxidase 1	774	1	Adults (18-65 years)	Both	cg00683922	chr1:207242569	1	207242569	PFKFB2	Open sea	0.8	0.159	5.9e-07	NA	Gadd-DA_gpx1_protein_levels__seqid___15591-28__somascan_protein_measurement
Robert F Hillary	Generation Scotland	10.1101/2023.01.10.23284387	2023-06-09	Incident Type 2 Diabetes	NA	Fully-adjusted model	https://doi.org/10.5281/zenodo.8021411	DNA methylation	Incident Type 2 Diabetes	Age, Sex, Smoking, Cell composition (reference based), Ancestry (genomic PCs), Body mass index, Socio-economic position, Education, Alcohol consumption	M values	NA	Illumina HumanMethylationEPIC	Whole blood		13971	1	Adults (18-65 years)	Both	cg22699725	chr1:207242586	1	207242586	PFKFB2	Open sea	0.035	0.0072	8.6e-07		Robert-F-Hillary_Incident_Type_2_Diabetes_Fully-adjusted_model
Sharp GC	NA	28603561	2017-06-08	Cleft palate vs cleft lip	EFO_0003959, HP_0000175	NA	Additional file 5	DNA methylation	Cleft palate vs cleft lip	Sex, batch	Beta values	NA	Illumina HumanMethylation450	Whole blood	NA	98	1	Infants	Both	cg01710147	chr1:207233419	1	207233419	PFKFB2	Open sea	-0.037807	0.007117	8.74e-07	-	28603561_cleft_palate_vs_cleft_lip
Mulder RH	ALSPAC,Generation R	33450751	2021-01-25	age	EFO_0000246	Model 2 at 9y with age as a fixed effect	http://epidelta.mrcieu.ac.uk/	DNA methylation	age	sex,gestational age,cohort,cell composition (reference based),batch effects	Beta Values	years	Illumina HumanMethylation450	Whole blood	NA	2338	2	Children	Both	cg03544525	chr1:207226564	1	207226564	PFKFB2	Island	0.002	0.00042	1.3e-06	NA	33450751_Mulder-RH_age_model_2_at_9y_with_age_as_a_fixed_effect
Gadd DA	Generation Scotland	35945220	2022-07-31	DDX58 protein levels (SeqId = 12382-2)	NA	SomaScan protein measurement	https://doi.org/10.5281/zenodo.6801458	DDX58 protein levels (SeqId = 12382-2)	DNA methylation	Age, sex, pQTLs, batch effects, ancestry (genomic PCs), depression, cell composition (reference based), body mass index, smoking	NA	M values	Illumina HumanMethylationEPIC	Whole blood	Full UniProt name: Probable ATP-dependent RNA helicase DDX58	774	1	Adults (18-65 years)	Both	cg00683922	chr1:207242569	1	207242569	PFKFB2	Open sea	0.77	0.159	1.3e-06	NA	Gadd-DA_ddx58_protein_levels__seqid___12382-2__somascan_protein_measurement
Robert F Hillary	Generation Scotland	10.1101/2023.01.10.23284387	2023-06-09	Prevalent Type 2 Diabetes (Self-report)	NA	Fully-adjusted model	https://doi.org/10.5281/zenodo.8021411	DNA methylation	Prevalent Type 2 Diabetes (Self-report)	Age, Sex, Cell composition (reference based), Ancestry (genomic PCs), Body mass index, Socio-economic position, Education, Alcohol consumption	M values	NA	Illumina HumanMethylationEPIC	Whole blood		14350	1	Adults (18-65 years)	Both	cg00683922	chr1:207242569	1	207242569	PFKFB2	Open sea	0.076	0.0158	1.4e-06		Robert-F-Hillary_Prevalent_Type_2_Diabetes_(Self-report)_Fully-adjusted_model
Robert F Hillary	Generation Scotland	10.1101/2023.01.10.23284387	2023-06-09	Incident Ischemic Heart Disease	NA	Fully-adjusted model	https://doi.org/10.5281/zenodo.8021411	DNA methylation	Incident Ischemic Heart Disease	Age, Sex, Smoking, Cell composition (reference based), Ancestry (genomic PCs), Body mass index, Socio-economic position, Education, Alcohol consumption	M values	NA	Illumina HumanMethylationEPIC	Whole blood		13797	1	Adults (18-65 years)	Both	cg00683922	chr1:207242569	1	207242569	PFKFB2	Open sea	0.034	0.00715	1.5e-06		Robert-F-Hillary_Incident_Ischemic_Heart_Disease_Fully-adjusted_model
Gadd DA	Generation Scotland	35945220	2022-07-31	PF4V1 protein levels (SeqId = 5663-18)	NA	SomaScan protein measurement	https://doi.org/10.5281/zenodo.6801458	PF4V1 protein levels (SeqId = 5663-18)	DNA methylation	Age, sex, pQTLs, batch effects, ancestry (genomic PCs), depression, cell composition (reference based), body mass index, smoking	NA	M values	Illumina HumanMethylationEPIC	Whole blood	Full UniProt name: Platelet factor 4 variant	774	1	Adults (18-65 years)	Both	cg00683922	chr1:207242569	1	207242569	PFKFB2	Open sea	0.76	0.16	1.7e-06	NA	Gadd-DA_pf4v1_protein_levels__seqid___5663-18__somascan_protein_measurement
Singmann P	NA	26500701	2015-10-19	Sex	EFO_0001271	KORA F4	Additional file 2	DNA methylation	Sex	Age, smoking, alcohol consumption, body mass index, triglycerides, total leucocytes, high-density lipoprotein, low-density lipoprotein, physical activity, diabetes, myocardial infarction, cell composition, batch	Beta values	NA	Illumina HumanMethylation450	Whole blood	NA	1799	1	Adults	Both	cg02233614	chr1:207227965	1	207227965	PFKFB2	South shore	NA	NA	2.03e-06	-	26500701_sex_kora_f4
Mulder RH	ALSPAC,Generation R	33450751	2021-01-25	sex	PATO_0000047	Discovery	http://epidelta.mrcieu.ac.uk/	DNA methylation	sex	gestational age,cohort,cell composition (reference based),batch effects	Beta Values	NA	Illumina HumanMethylation450	Whole blood	NA	2338	2	Children	Both	cg01710147	chr1:207233419	1	207233419	PFKFB2	Open sea	0.0077	0.0016	2.4e-06	NA	33450751_Mulder-RH_sex_discovery
Mulder RH	ALSPAC,Generation R	33450751	2021-01-25	age	EFO_0000246	Model 2 at 9y with age as a random effect	http://epidelta.mrcieu.ac.uk/	DNA methylation	age	sex,gestational age,cohort,cell composition (reference based),batch effects	Beta Values	years	Illumina HumanMethylation450	Whole blood	NA	2338	2	Children	Both	cg15153976	chr1:207230464	1	207230464	PFKFB2	South shelf	0.0031	NA	2.4e-06	NA	33450751_Mulder-RH_age_model_2_at_9y_with_age_as_a_random_effect
Gadd DA	Generation Scotland	35945220	2022-07-31	GPX1 protein levels (SeqId = 15591-28)	NA	SomaScan protein measurement	https://doi.org/10.5281/zenodo.6801458	GPX1 protein levels (SeqId = 15591-28)	DNA methylation	Age, sex, pQTLs, batch effects, ancestry (genomic PCs), depression, cell composition (reference based), body mass index, smoking	NA	M values	Illumina HumanMethylationEPIC	Whole blood	Full UniProt name: Glutathione peroxidase 1	774	1	Adults (18-65 years)	Both	cg22699725	chr1:207242586	1	207242586	PFKFB2	Open sea	0.75	0.16	2.6e-06	NA	Gadd-DA_gpx1_protein_levels__seqid___15591-28__somascan_protein_measurement
Robert F. Hillary	Generation Scotland	doi.org/10.1101/2023.11.02.23298000	Nov 3, 2023	C-reactive protein (CRP) levels	NA	Fully-adjusted model	NA	C-reactive protein (CRP) levels	DNA methylation	Age, Sex, Smoking, Cell composition (reference based), Batch effects, Ancestry (genomic PCs), Body mass index, Socio-economic position, Education, Alcohol consumption	mg/L	Beta values	Illumina HumanMethylationEPIC	Whole blood	NA	14040	1	Adults	Both	cg01803488	chr1:207243676	1	207243676	PFKFB2	Open sea	2025-05-01	0.33	2.8e-06	Fully_Adjusted_Model	Robert-F.-Hillary_c-reactive_protein__crp__levels_fully-adjusted_model
Robert F Hillary	Generation Scotland	10.1101/2023.01.10.23284387	2023-06-09	Prevalent Type 2 Diabetes (Self-report)	NA	Fully-adjusted model	https://doi.org/10.5281/zenodo.8021411	DNA methylation	Prevalent Type 2 Diabetes (Self-report)	Age, Sex, Cell composition (reference based), Ancestry (genomic PCs), Body mass index, Socio-economic position, Education, Alcohol consumption	M values	NA	Illumina HumanMethylationEPIC	Whole blood		14350	1	Adults (18-65 years)	Both	cg22699725	chr1:207242586	1	207242586	PFKFB2	Open sea	0.074	0.0158	3.1e-06		Robert-F-Hillary_Prevalent_Type_2_Diabetes_(Self-report)_Fully-adjusted_model
Mulder RH	ALSPAC,Generation R	33450751	2021-01-25	age	EFO_0000246	Model 2 at 9y with age as a random effect	http://epidelta.mrcieu.ac.uk/	DNA methylation	age	sex,gestational age,cohort,cell composition (reference based),batch effects	Beta Values	years	Illumina HumanMethylation450	Whole blood	NA	2338	2	Children	Both	cg02233614	chr1:207227965	1	207227965	PFKFB2	South shore	0.0056	NA	3.3e-06	NA	33450751_Mulder-RH_age_model_2_at_9y_with_age_as_a_random_effect
Robert F Hillary	Generation Scotland	10.1101/2023.01.10.23284387	2023-06-09	Prevalent Chronic Pain (Self-report)	NA	Basic model	https://doi.org/10.5281/zenodo.8021411	DNA methylation	Prevalent Chronic Pain (Self-report)	Age, Sex, Cell composition (reference based)	M values	NA	Illumina HumanMethylationEPIC	Whole blood	Fully-adjusted model	18413	1	Adults (18-65 years)	Both	cg00683922	chr1:207242569	1	207242569	PFKFB2	Open sea	0.15	0.0337	4.4e-06		Robert-F-Hillary_Prevalent_Chronic_Pain_(Self-report)_Basic_model
Robert F Hillary	Generation Scotland	10.1101/2023.01.10.23284387	2023-06-09	Incident Type 2 Diabetes	NA	Fully-adjusted model	https://doi.org/10.5281/zenodo.8021411	DNA methylation	Incident Type 2 Diabetes	Age, Sex, Smoking, Cell composition (reference based), Ancestry (genomic PCs), Body mass index, Socio-economic position, Education, Alcohol consumption	M values	NA	Illumina HumanMethylationEPIC	Whole blood		13971	1	Adults (18-65 years)	Both	cg01803488	chr1:207243676	1	207243676	PFKFB2	Open sea	0.05	0.01105	5.6e-06		Robert-F-Hillary_Incident_Type_2_Diabetes_Fully-adjusted_model
Gadd DA	Generation Scotland	35945220	2022-07-31	PRSS8 protein levels (SeqId = 15513-108)	NA	SomaScan protein measurement	https://doi.org/10.5281/zenodo.6801458	PRSS8 protein levels (SeqId = 15513-108)	DNA methylation	Age, sex, pQTLs, batch effects, ancestry (genomic PCs), depression, cell composition (reference based), body mass index, smoking	NA	M values	Illumina HumanMethylationEPIC	Whole blood	Full UniProt name: Prostasin	774	1	Adults (18-65 years)	Both	cg00683922	chr1:207242569	1	207242569	PFKFB2	Open sea	0.72	0.159	6.2e-06	NA	Gadd-DA_prss8_protein_levels__seqid___15513-108__somascan_protein_measurement
Gadd DA	Generation Scotland	35945220	2022-07-31	F3 protein levels (SeqId = 4931-59)	NA	SomaScan protein measurement	https://doi.org/10.5281/zenodo.6801458	F3 protein levels (SeqId = 4931-59)	DNA methylation	Age, sex, pQTLs, batch effects, ancestry (genomic PCs), depression, cell composition (reference based), body mass index, smoking	NA	M values	Illumina HumanMethylationEPIC	Whole blood	Full UniProt name: Tissue factor	774	1	Adults (18-65 years)	Both	cg00683922	chr1:207242569	1	207242569	PFKFB2	Open sea	0.72	0.159	6.7e-06	NA	Gadd-DA_f3_protein_levels__seqid___4931-59__somascan_protein_measurement
Robert F Hillary	Generation Scotland	10.1101/2023.01.10.23284387	2023-06-09	Incident COPD	NA	Basic model	https://doi.org/10.5281/zenodo.8021411	DNA methylation	Incident COPD	Age, Sex, Cell composition (reference based)	M values	NA	Illumina HumanMethylationEPIC	Whole blood		17902	1	Adults (18-65 years)	Both	cg02232863	chr1:207243939	1	207243939	PFKFB2	Open sea	0.035	0.00772	7e-06		Robert-F-Hillary_Incident_COPD_Basic_model
Gadd DA	Generation Scotland	35945220	2022-07-31	GUSB protein levels (SeqId = 15562-24)	NA	SomaScan protein measurement	https://doi.org/10.5281/zenodo.6801458	GUSB protein levels (SeqId = 15562-24)	DNA methylation	Age, sex, pQTLs, batch effects, ancestry (genomic PCs), depression, cell composition (reference based), body mass index, smoking	NA	M values	Illumina HumanMethylationEPIC	Whole blood	Full UniProt name: Beta-glucuronidase	774	1	Adults (18-65 years)	Both	cg00683922	chr1:207242569	1	207242569	PFKFB2	Open sea	0.71	0.159	7.4e-06	NA	Gadd-DA_gusb_protein_levels__seqid___15562-24__somascan_protein_measurement
Gadd DA	Generation Scotland	35945220	2022-07-31	LGALS4 protein levels (SeqId = 2982-82)	NA	SomaScan protein measurement	https://doi.org/10.5281/zenodo.6801458	LGALS4 protein levels (SeqId = 2982-82)	DNA methylation	Age, sex, pQTLs, batch effects, ancestry (genomic PCs), depression, cell composition (reference based), body mass index, smoking	NA	M values	Illumina HumanMethylationEPIC	Whole blood	Full UniProt name: Galectin-4	774	1	Adults (18-65 years)	Both	cg00683922	chr1:207242569	1	207242569	PFKFB2	Open sea	0.71	0.159	7.9e-06	NA	Gadd-DA_lgals4_protein_levels__seqid___2982-82__somascan_protein_measurement
Gadd DA	Generation Scotland	35945220	2022-07-31	MRAP protein levels (SeqId = 7895-108)	NA	SomaScan protein measurement	https://doi.org/10.5281/zenodo.6801458	MRAP protein levels (SeqId = 7895-108)	DNA methylation	Age, sex, pQTLs, batch effects, ancestry (genomic PCs), depression, cell composition (reference based), body mass index, smoking	NA	M values	Illumina HumanMethylationEPIC	Whole blood	Full UniProt name: Melanocortin-2 receptor accessory protein	774	1	Adults (18-65 years)	Both	cg00683922	chr1:207242569	1	207242569	PFKFB2	Open sea	0.71	0.159	8e-06	NA	Gadd-DA_mrap_protein_levels__seqid___7895-108__somascan_protein_measurement
Mulder RH	ALSPAC,Generation R	33450751	2021-01-25	age	EFO_0000246	Model 1 with age as a fixed effect	http://epidelta.mrcieu.ac.uk/	DNA methylation	age	sex,gestational age,cohort,cell composition (reference based),batch effects	Beta Values	years	Illumina HumanMethylation450	Whole blood	NA	2338	2	Children	Both	cg15153976	chr1:207230464	1	207230464	PFKFB2	South shelf	-0.00063	0.00014	1e-05	NA	33450751_Mulder-RH_age_model_1_with_age_as_a_fixed_effect
Gadd DA	Generation Scotland	35945220	2022-07-31	GFAP protein levels (SeqId = 3034-1)	NA	SomaScan protein measurement	https://doi.org/10.5281/zenodo.6801458	GFAP protein levels (SeqId = 3034-1)	DNA methylation	Age, sex, pQTLs, batch effects, ancestry (genomic PCs), depression, cell composition (reference based), body mass index, smoking	NA	M values	Illumina HumanMethylationEPIC	Whole blood	Full UniProt name: Glial fibrillary acidic protein	774	1	Adults (18-65 years)	Both	cg00683922	chr1:207242569	1	207242569	PFKFB2	Open sea	0.702	0.159	1.1e-05	NA	Gadd-DA_gfap_protein_levels__seqid___3034-1__somascan_protein_measurement
Gadd DA	Generation Scotland	35945220	2022-07-31	KIAA1467 protein levels (SeqId = 7892-132)	NA	SomaScan protein measurement	https://doi.org/10.5281/zenodo.6801458	KIAA1467 protein levels (SeqId = 7892-132)	DNA methylation	Age, sex, pQTLs, batch effects, ancestry (genomic PCs), depression, cell composition (reference based), body mass index, smoking	NA	M values	Illumina HumanMethylationEPIC	Whole blood	Full UniProt name: Protein FAM234B	774	1	Adults (18-65 years)	Both	cg00683922	chr1:207242569	1	207242569	PFKFB2	Open sea	0.7	0.159	1.2e-05	NA	Gadd-DA_kiaa1467_protein_levels__seqid___7892-132__somascan_protein_measurement
Mulder RH	ALSPAC,Generation R	33450751	2021-01-25	age	EFO_0000246	Model 1 with age as a random effect	http://epidelta.mrcieu.ac.uk/	DNA methylation	age	sex,gestational age,cohort,cell composition (reference based),batch effects	Beta Values	years	Illumina HumanMethylation450	Whole blood	NA	2338	2	Children	Both	cg12710176	chr1:207226467	1	207226467	PFKFB2	Island	0.00036	NA	1.3e-05	NA	33450751_Mulder-RH_age_model_1_with_age_as_a_random_effect
Battram T	GEO	30602389	2020-09-15	Tissue	NA	EWAS Catalog re-analysis of GEO data. GEO accession ID is GSE124366. Tissue types are buccal epithelial cells and peripheral blood mononuclear cells	NA	DNA methylation	Tissue	Batch effects, cell composition (reference free)	Beta Values	NA	Illumina HumanMethylation450	Buccal cells and peripheral blood mononuclear cells	NA	215	1	Children	Both	cg26671183	chr1:207226604	1	207226604	PFKFB2	Island	0.00766	0.00171	1.3e-05	NA	30602389_Battram-T_tissue_ewas_catalog_re-analysis_of_geo_data__geo_accession_id_is_gse124366__tissue_types_are_buccal_epithelial_cells_and_peripheral_blood_mononuclear_cells
Robert F Hillary	Generation Scotland	10.1101/2023.01.10.23284387	2023-06-09	Prevalent Ischemic Heart Disease (Self-report)	NA	Fully-adjusted model	https://doi.org/10.5281/zenodo.8021411	DNA methylation	Prevalent Ischemic Heart Disease (Self-report)	Age, Sex, Cell composition (reference based), Ancestry (genomic PCs), Body mass index, Socio-economic position, Education, Alcohol consumption	M values	NA	Illumina HumanMethylationEPIC	Whole blood		14391	1	Adults (18-65 years)	Both	cg00683922	chr1:207242569	1	207242569	PFKFB2	Open sea	0.074	0.0171	1.3e-05		Robert-F-Hillary_Prevalent_Ischemic_Heart_Disease_(Self-report)_Fully-adjusted_model
Robert F Hillary	Generation Scotland	10.1101/2023.01.10.23284387	2023-06-09	Incident Ischemic Heart Disease	NA	Basic model	https://doi.org/10.5281/zenodo.8021411	DNA methylation	Incident Ischemic Heart Disease	Age, Sex, Cell composition (reference based)	M values	NA	Illumina HumanMethylationEPIC	Whole blood		17483	1	Adults (18-65 years)	Both	cg02232863	chr1:207243939	1	207243939	PFKFB2	Open sea	0.038	0.00873	1.3e-05		Robert-F-Hillary_Incident_Ischemic_Heart_Disease_Basic_model
Mulder RH	ALSPAC,Generation R	33450751	2021-01-25	age	EFO_0000246	Model 2 at 6y with age as a fixed effect	http://epidelta.mrcieu.ac.uk/	DNA methylation	age	sex,gestational age,cohort,cell composition (reference based),batch effects	Beta Values	years	Illumina HumanMethylation450	Whole blood	NA	2338	2	Children	Both	cg08929303	chr1:207227076	1	207227076	PFKFB2	South shore	0.0073	0.0017	1.5e-05	NA	33450751_Mulder-RH_age_model_2_at_6y_with_age_as_a_fixed_effect
Robert F Hillary	Generation Scotland	10.1101/2023.01.10.23284387	2023-06-09	Prevalent Type 2 Diabetes (Self-report)	NA	Basic model	https://doi.org/10.5281/zenodo.8021411	DNA methylation	Prevalent Type 2 Diabetes (Self-report)	Age, Sex, Cell composition (reference based)	M values	NA	Illumina HumanMethylationEPIC	Whole blood		18005	1	Adults (18-65 years)	Both	cg01803488	chr1:207243676	1	207243676	PFKFB2	Open sea	0.1	0.0231	1.5e-05		Robert-F-Hillary_Prevalent_Type_2_Diabetes_(Self-report)_Basic_model
Robert F. Hillary	Generation Scotland	doi.org/10.1101/2023.11.02.23298000	Nov 3, 2023	C-reactive protein (CRP) levels	NA	Basic model	NA	C-reactive protein (CRP) levels	DNA methylation	Age, Sex, Cell composition (reference based), Batch effects	mg/L	Beta values	Illumina HumanMethylationEPIC	Whole blood	NA	17936	1	Adults	Both	cg20150647	chr1:207241609	1	207241609	PFKFB2	Open sea	2025-04-01	0.325	1.6e-05	Basic_Model	Robert-F.-Hillary_c-reactive_protein__crp__levels_basic_model
Gadd DA	Generation Scotland	35945220	2022-07-31	ADIPOQ protein levels (SeqId = 3554-24)	NA	SomaScan protein measurement	https://doi.org/10.5281/zenodo.6801458	ADIPOQ protein levels (SeqId = 3554-24)	DNA methylation	Age, sex, pQTLs, batch effects, ancestry (genomic PCs), depression, cell composition (reference based), body mass index, smoking	NA	M values	Illumina HumanMethylationEPIC	Whole blood	Full UniProt name: Adiponectin	774	1	Adults (18-65 years)	Both	cg00683922	chr1:207242569	1	207242569	PFKFB2	Open sea	-0.68	0.159	1.6e-05	NA	Gadd-DA_adipoq_protein_levels__seqid___3554-24__somascan_protein_measurement
Gadd DA	Generation Scotland	35945220	2022-07-31	UBE2G2 protein levels (SeqId = 9199-6)	NA	SomaScan protein measurement	https://doi.org/10.5281/zenodo.6801458	UBE2G2 protein levels (SeqId = 9199-6)	DNA methylation	Age, sex, pQTLs, batch effects, ancestry (genomic PCs), depression, cell composition (reference based), body mass index, smoking	NA	M values	Illumina HumanMethylationEPIC	Whole blood	Full UniProt name: Ubiquitin-conjugating enzyme E2 G2	774	1	Adults (18-65 years)	Both	cg00683922	chr1:207242569	1	207242569	PFKFB2	Open sea	0.69	0.16	1.6e-05	NA	Gadd-DA_ube2g2_protein_levels__seqid___9199-6__somascan_protein_measurement
Gadd DA	Generation Scotland	35945220	2022-07-31	VCAN protein levels (SeqId = 9561-21)	NA	SomaScan protein measurement	https://doi.org/10.5281/zenodo.6801458	VCAN protein levels (SeqId = 9561-21)	DNA methylation	Age, sex, pQTLs, batch effects, ancestry (genomic PCs), depression, cell composition (reference based), body mass index, smoking	NA	M values	Illumina HumanMethylationEPIC	Whole blood	Full UniProt name: Versican core protein	774	1	Adults (18-65 years)	Both	cg00683922	chr1:207242569	1	207242569	PFKFB2	Open sea	0.69	0.16	1.6e-05	NA	Gadd-DA_vcan_protein_levels__seqid___9561-21__somascan_protein_measurement
Gadd DA	Generation Scotland	35945220	2022-07-31	VAV3 protein levels (SeqId = 9830-109)	NA	SomaScan protein measurement	https://doi.org/10.5281/zenodo.6801458	VAV3 protein levels (SeqId = 9830-109)	DNA methylation	Age, sex, pQTLs, batch effects, ancestry (genomic PCs), depression, cell composition (reference based), body mass index, smoking	NA	M values	Illumina HumanMethylationEPIC	Whole blood	Full UniProt name: Guanine nucleotide exchange factor VAV3	774	1	Adults (18-65 years)	Both	cg00683922	chr1:207242569	1	207242569	PFKFB2	Open sea	0.69	0.159	1.6e-05	NA	Gadd-DA_vav3_protein_levels__seqid___9830-109__somascan_protein_measurement
Mulder RH	ALSPAC,Generation R	33450751	2021-01-25	age	EFO_0000246	Model 2 at 9y with age as a fixed effect	http://epidelta.mrcieu.ac.uk/	DNA methylation	age	sex,gestational age,cohort,cell composition (reference based),batch effects	Beta Values	years	Illumina HumanMethylation450	Whole blood	NA	2338	2	Children	Both	cg15833596	chr1:207226419	1	207226419	PFKFB2	Island	0.0023	0.00053	1.9e-05	NA	33450751_Mulder-RH_age_model_2_at_9y_with_age_as_a_fixed_effect
Gadd DA	Generation Scotland	35945220	2022-07-31	ADAM19 protein levels (SeqId = 8948-13)	NA	SomaScan protein measurement	https://doi.org/10.5281/zenodo.6801458	ADAM19 protein levels (SeqId = 8948-13)	DNA methylation	Age, sex, pQTLs, batch effects, ancestry (genomic PCs), depression, cell composition (reference based), body mass index, smoking	NA	M values	Illumina HumanMethylationEPIC	Whole blood	Full UniProt name: Disintegrin and metalloproteinase domain-containing protein 19	774	1	Adults (18-65 years)	Both	cg00683922	chr1:207242569	1	207242569	PFKFB2	Open sea	0.68	0.159	1.9e-05	NA	Gadd-DA_adam19_protein_levels__seqid___8948-13__somascan_protein_measurement
Robert F Hillary	Generation Scotland	10.1101/2023.01.10.23284387	2023-06-09	Incident COPD	NA	Basic model	https://doi.org/10.5281/zenodo.8021411	DNA methylation	Incident COPD	Age, Sex, Cell composition (reference based)	M values	NA	Illumina HumanMethylationEPIC	Whole blood		17902	1	Adults (18-65 years)	Both	cg00683922	chr1:207242569	1	207242569	PFKFB2	Open sea	0.024	0.00565	1.9e-05		Robert-F-Hillary_Incident_COPD_Basic_model
Battram T	GEO	23177740	2020-09-15	Age	EFO_0000246	EWAS Catalog re-analysis of GEO data. GEO accession ID is GSE40279	NA	DNA methylation	Age	Batch effects, cell composition (reference free)	Beta Values	Years	Illumina HumanMethylation450	Whole blood	NA	656	1	Adults	Both	cg01710147	chr1:207233419	1	207233419	PFKFB2	Open sea	0.00035	8.2e-05	2.1e-05	NA	23177740_Battram-T_age_ewas_catalog_re-analysis_of_geo_data__geo_accession_id_is_gse40279
Mulder RH	ALSPAC,Generation R	33450751	2021-01-25	age	EFO_0000246	Model 2 at 9y with age as a random effect	http://epidelta.mrcieu.ac.uk/	DNA methylation	age	sex,gestational age,cohort,cell composition (reference based),batch effects	Beta Values	years	Illumina HumanMethylation450	Whole blood	NA	2338	2	Children	Both	cg17808646	chr1:207226112	1	207226112	PFKFB2	North shore	0.0029	NA	2.3e-05	NA	33450751_Mulder-RH_age_model_2_at_9y_with_age_as_a_random_effect
Robert F Hillary	Generation Scotland	10.1101/2023.01.10.23284387	2023-06-09	Prevalent Chronic Pain (Self-report)	NA	Basic model	https://doi.org/10.5281/zenodo.8021411	DNA methylation	Prevalent Chronic Pain (Self-report)	Age, Sex, Cell composition (reference based)	M values	NA	Illumina HumanMethylationEPIC	Whole blood	Fully-adjusted model	18413	1	Adults (18-65 years)	Both	cg22699725	chr1:207242586	1	207242586	PFKFB2	Open sea	0.14	0.034	2.3e-05		Robert-F-Hillary_Prevalent_Chronic_Pain_(Self-report)_Basic_model
Witt S	NA	32080920	2020-02-02	alcohol withdrawal recovery	NA	discovery	Table S1	DNA methylation	alcohol withdrawal recovery	Age, Smoking, Cell composition (reference based), Batch effects	Beta values	NA	Illumina HumanMethylationEPIC	whole blood	two weeks after vs active withdrawal	99	1	Adults	Males	cg15833596	chr1:207226419	1	207226419	PFKFB2	Island	0.5	0.113	2.4e-05	NA	32080920_Witt-S_alcohol_withdrawal_recovery_discovery
Gadd DA	Generation Scotland	35945220	2022-07-31	TREM1 protein levels (SeqId = 9266-1)	NA	SomaScan protein measurement	https://doi.org/10.5281/zenodo.6801458	TREM1 protein levels (SeqId = 9266-1)	DNA methylation	Age, sex, pQTLs, batch effects, ancestry (genomic PCs), depression, cell composition (reference based), body mass index, smoking	NA	M values	Illumina HumanMethylationEPIC	Whole blood	Full UniProt name: Triggering receptor expressed on myeloid cells 1	774	1	Adults (18-65 years)	Both	cg00683922	chr1:207242569	1	207242569	PFKFB2	Open sea	0.67	0.159	2.4e-05	NA	Gadd-DA_trem1_protein_levels__seqid___9266-1__somascan_protein_measurement
Gadd DA	Generation Scotland	35945220	2022-07-31	BMPER protein levels (SeqId = 15368-3)	NA	SomaScan protein measurement	https://doi.org/10.5281/zenodo.6801458	BMPER protein levels (SeqId = 15368-3)	DNA methylation	Age, sex, pQTLs, batch effects, ancestry (genomic PCs), depression, cell composition (reference based), body mass index, smoking	NA	M values	Illumina HumanMethylationEPIC	Whole blood	Full UniProt name: BMP-binding endothelial regulator protein	774	1	Adults (18-65 years)	Both	cg00683922	chr1:207242569	1	207242569	PFKFB2	Open sea	0.67	0.159	2.7e-05	NA	Gadd-DA_bmper_protein_levels__seqid___15368-3__somascan_protein_measurement
Gadd DA	Generation Scotland	35945220	2022-07-31	CTRB1 protein levels (SeqId = 5671-1)	NA	SomaScan protein measurement	https://doi.org/10.5281/zenodo.6801458	CTRB1 protein levels (SeqId = 5671-1)	DNA methylation	Age, sex, pQTLs, batch effects, ancestry (genomic PCs), depression, cell composition (reference based), body mass index, smoking	NA	M values	Illumina HumanMethylationEPIC	Whole blood	Full UniProt name: Chymotrypsinogen B	774	1	Adults (18-65 years)	Both	cg02232863	chr1:207243939	1	207243939	PFKFB2	Open sea	0.99	0.238	2.9e-05	NA	Gadd-DA_ctrb1_protein_levels__seqid___5671-1__somascan_protein_measurement
Gadd DA	Generation Scotland	35945220	2022-07-31	CREBBP protein levels (SeqId = 13614-6)	NA	SomaScan protein measurement	https://doi.org/10.5281/zenodo.6801458	CREBBP protein levels (SeqId = 13614-6)	DNA methylation	Age, sex, pQTLs, batch effects, ancestry (genomic PCs), depression, cell composition (reference based), body mass index, smoking	NA	M values	Illumina HumanMethylationEPIC	Whole blood	Full UniProt name: CREB-binding protein	774	1	Adults (18-65 years)	Both	cg00683922	chr1:207242569	1	207242569	PFKFB2	Open sea	0.67	0.16	3e-05	NA	Gadd-DA_crebbp_protein_levels__seqid___13614-6__somascan_protein_measurement
Gadd DA	Generation Scotland	35945220	2022-07-31	KLRK1 protein levels (SeqId = 14095-1)	NA	SomaScan protein measurement	https://doi.org/10.5281/zenodo.6801458	KLRK1 protein levels (SeqId = 14095-1)	DNA methylation	Age, sex, pQTLs, batch effects, ancestry (genomic PCs), depression, cell composition (reference based), body mass index, smoking	NA	M values	Illumina HumanMethylationEPIC	Whole blood	Full UniProt name: NKG2-D type II integral membrane protein	774	1	Adults (18-65 years)	Both	cg00683922	chr1:207242569	1	207242569	PFKFB2	Open sea	0.67	0.159	3e-05	NA	Gadd-DA_klrk1_protein_levels__seqid___14095-1__somascan_protein_measurement
Mulder RH	ALSPAC,Generation R	33450751	2021-01-25	age	EFO_0000246	Model 1 with age as a random effect	http://epidelta.mrcieu.ac.uk/	DNA methylation	age	sex,gestational age,cohort,cell composition (reference based),batch effects	Beta Values	years	Illumina HumanMethylation450	Whole blood	NA	2338	2	Children	Both	cg15153976	chr1:207230464	1	207230464	PFKFB2	South shelf	0.00082	NA	3.2e-05	NA	33450751_Mulder-RH_age_model_1_with_age_as_a_random_effect
Gadd DA	Generation Scotland	35945220	2022-07-31	HNF4A protein levels (SeqId = 10041-3)	NA	SomaScan protein measurement	https://doi.org/10.5281/zenodo.6801458	HNF4A protein levels (SeqId = 10041-3)	DNA methylation	Age, sex, pQTLs, batch effects, ancestry (genomic PCs), depression, cell composition (reference based), body mass index, smoking	NA	M values	Illumina HumanMethylationEPIC	Whole blood	Full UniProt name: Hepatocyte nuclear factor 4-alpha	774	1	Adults (18-65 years)	Both	cg00683922	chr1:207242569	1	207242569	PFKFB2	Open sea	0.66	0.159	3.5e-05	NA	Gadd-DA_hnf4a_protein_levels__seqid___10041-3__somascan_protein_measurement
Gadd DA	Generation Scotland	35945220	2022-07-31	WFDC8 protein levels (SeqId = 7147-35)	NA	SomaScan protein measurement	https://doi.org/10.5281/zenodo.6801458	WFDC8 protein levels (SeqId = 7147-35)	DNA methylation	Age, sex, pQTLs, batch effects, ancestry (genomic PCs), depression, cell composition (reference based), body mass index, smoking	NA	M values	Illumina HumanMethylationEPIC	Whole blood	Full UniProt name: WAP four-disulfide core domain protein 8	774	1	Adults (18-65 years)	Both	cg00683922	chr1:207242569	1	207242569	PFKFB2	Open sea	0.655	0.159	3.6e-05	NA	Gadd-DA_wfdc8_protein_levels__seqid___7147-35__somascan_protein_measurement
Gadd DA	Generation Scotland	35945220	2022-07-31	BMPER protein levels (SeqId = 15368-3)	NA	SomaScan protein measurement	https://doi.org/10.5281/zenodo.6801458	BMPER protein levels (SeqId = 15368-3)	DNA methylation	Age, sex, pQTLs, batch effects, ancestry (genomic PCs), depression, cell composition (reference based), body mass index, smoking	NA	M values	Illumina HumanMethylationEPIC	Whole blood	Full UniProt name: BMP-binding endothelial regulator protein	774	1	Adults (18-65 years)	Both	cg22699725	chr1:207242586	1	207242586	PFKFB2	Open sea	0.66	0.16	3.6e-05	NA	Gadd-DA_bmper_protein_levels__seqid___15368-3__somascan_protein_measurement
Gadd DA	Generation Scotland	35945220	2022-07-31	CD86 protein levels (SeqId = 5337-64)	NA	SomaScan protein measurement	https://doi.org/10.5281/zenodo.6801458	CD86 protein levels (SeqId = 5337-64)	DNA methylation	Age, sex, pQTLs, batch effects, ancestry (genomic PCs), depression, cell composition (reference based), body mass index, smoking	NA	M values	Illumina HumanMethylationEPIC	Whole blood	Full UniProt name: T-lymphocyte activation antigen CD86	774	1	Adults (18-65 years)	Both	cg00683922	chr1:207242569	1	207242569	PFKFB2	Open sea	0.65	0.159	3.8e-05	NA	Gadd-DA_cd86_protein_levels__seqid___5337-64__somascan_protein_measurement
Gadd DA	Generation Scotland	35945220	2022-07-31	NOG protein levels (SeqId = 8778-3)	NA	SomaScan protein measurement	https://doi.org/10.5281/zenodo.6801458	NOG protein levels (SeqId = 8778-3)	DNA methylation	Age, sex, pQTLs, batch effects, ancestry (genomic PCs), depression, cell composition (reference based), body mass index, smoking	NA	M values	Illumina HumanMethylationEPIC	Whole blood	Full UniProt name: Noggin	774	1	Adults (18-65 years)	Both	cg00683922	chr1:207242569	1	207242569	PFKFB2	Open sea	0.655	0.159	3.9e-05	NA	Gadd-DA_nog_protein_levels__seqid___8778-3__somascan_protein_measurement
Gadd DA	Generation Scotland	35945220	2022-07-31	CD3G protein levels (SeqId = 7924-7)	NA	SomaScan protein measurement	https://doi.org/10.5281/zenodo.6801458	CD3G protein levels (SeqId = 7924-7)	DNA methylation	Age, sex, pQTLs, batch effects, ancestry (genomic PCs), depression, cell composition (reference based), body mass index, smoking	NA	M values	Illumina HumanMethylationEPIC	Whole blood	Full UniProt name: T-cell surface glycoprotein CD3 gamma chain	774	1	Adults (18-65 years)	Both	cg00683922	chr1:207242569	1	207242569	PFKFB2	Open sea	0.65	0.159	4.3e-05	NA	Gadd-DA_cd3g_protein_levels__seqid___7924-7__somascan_protein_measurement
Robert F Hillary	Generation Scotland	10.1101/2023.01.10.23284387	2023-06-09	Prevalent Ischemic Heart Disease (Self-report)	NA	Basic model	https://doi.org/10.5281/zenodo.8021411	DNA methylation	Prevalent Ischemic Heart Disease (Self-report)	Age, Sex, Cell composition (reference based)	M values	NA	Illumina HumanMethylationEPIC	Whole blood		18059	1	Adults (18-65 years)	Both	cg22699725	chr1:207242586	1	207242586	PFKFB2	Open sea	0.065	0.016	4.4e-05		Robert-F-Hillary_Prevalent_Ischemic_Heart_Disease_(Self-report)_Basic_model
Lin Y	Patients recruited at The First Affiliated Hospital of Sun Yat-sen University	33319642	2021-07-01	IgA nephropathy	EFO_0004194, EFO_0003086, HP_0000112	NA	Supplementary Table S1.EWAS	DNA methylation	IgA nephropathy	Age, Sex, Smoking, Cell composition (reference based), Batch effects	Beta Values	NA	Illumina HumanMethylationEPIC	CD19+ B cells	ethnicity not reported but QC checks were made against 1000 Genomes Project EAS population	184	1	Adults	Both	cg26671183	chr1:207226604	1	207226604	PFKFB2	Island	-0.47	0.113	4.9e-05	NA	33319642_Lin-Y_iga_nephropathy
Gadd DA	Generation Scotland	35945220	2022-07-31	CHST12 protein levels (SeqId = 6626-81)	NA	SomaScan protein measurement	https://doi.org/10.5281/zenodo.6801458	CHST12 protein levels (SeqId = 6626-81)	DNA methylation	Age, sex, pQTLs, batch effects, ancestry (genomic PCs), depression, cell composition (reference based), body mass index, smoking	NA	M values	Illumina HumanMethylationEPIC	Whole blood	Full UniProt name: Carbohydrate sulfotransferase 12	774	1	Adults (18-65 years)	Both	cg00683922	chr1:207242569	1	207242569	PFKFB2	Open sea	0.65	0.16	5e-05	NA	Gadd-DA_chst12_protein_levels__seqid___6626-81__somascan_protein_measurement
Gadd DA	Generation Scotland	35945220	2022-07-31	F3 protein levels (SeqId = 4931-59)	NA	SomaScan protein measurement	https://doi.org/10.5281/zenodo.6801458	F3 protein levels (SeqId = 4931-59)	DNA methylation	Age, sex, pQTLs, batch effects, ancestry (genomic PCs), depression, cell composition (reference based), body mass index, smoking	NA	M values	Illumina HumanMethylationEPIC	Whole blood	Full UniProt name: Tissue factor	774	1	Adults (18-65 years)	Both	cg22699725	chr1:207242586	1	207242586	PFKFB2	Open sea	0.64	0.159	5.2e-05	NA	Gadd-DA_f3_protein_levels__seqid___4931-59__somascan_protein_measurement
Gadd DA	Generation Scotland	35945220	2022-07-31	DEFB110 protein levels (SeqId = 8340-9)	NA	SomaScan protein measurement	https://doi.org/10.5281/zenodo.6801458	DEFB110 protein levels (SeqId = 8340-9)	DNA methylation	Age, sex, pQTLs, batch effects, ancestry (genomic PCs), depression, cell composition (reference based), body mass index, smoking	NA	M values	Illumina HumanMethylationEPIC	Whole blood	Full UniProt name: Beta-defensin 110	774	1	Adults (18-65 years)	Both	cg00683922	chr1:207242569	1	207242569	PFKFB2	Open sea	0.64	0.159	5.6e-05	NA	Gadd-DA_defb110_protein_levels__seqid___8340-9__somascan_protein_measurement
Gadd DA	Generation Scotland	35945220	2022-07-31	ZBTB33 protein levels (SeqId = 12785-49)	NA	SomaScan protein measurement	https://doi.org/10.5281/zenodo.6801458	ZBTB33 protein levels (SeqId = 12785-49)	DNA methylation	Age, sex, pQTLs, batch effects, ancestry (genomic PCs), depression, cell composition (reference based), body mass index, smoking	NA	M values	Illumina HumanMethylationEPIC	Whole blood	Full UniProt name: Transcriptional regulator Kaiso	774	1	Adults (18-65 years)	Both	cg00683922	chr1:207242569	1	207242569	PFKFB2	Open sea	0.642	0.159	5.7e-05	NA	Gadd-DA_zbtb33_protein_levels__seqid___12785-49__somascan_protein_measurement
Gadd DA	Generation Scotland	35945220	2022-07-31	CARD17 protein levels (SeqId = 18267-74)	NA	SomaScan protein measurement	https://doi.org/10.5281/zenodo.6801458	CARD17 protein levels (SeqId = 18267-74)	DNA methylation	Age, sex, pQTLs, batch effects, ancestry (genomic PCs), depression, cell composition (reference based), body mass index, smoking	NA	M values	Illumina HumanMethylationEPIC	Whole blood	Full UniProt name: Caspase recruitment domain-containing protein 17	774	1	Adults (18-65 years)	Both	cg00683922	chr1:207242569	1	207242569	PFKFB2	Open sea	0.64	0.159	5.7e-05	NA	Gadd-DA_card17_protein_levels__seqid___18267-74__somascan_protein_measurement
Gadd DA	Generation Scotland	35945220	2022-07-31	ALKBH2 protein levels (SeqId = 18400-52)	NA	SomaScan protein measurement	https://doi.org/10.5281/zenodo.6801458	ALKBH2 protein levels (SeqId = 18400-52)	DNA methylation	Age, sex, pQTLs, batch effects, ancestry (genomic PCs), depression, cell composition (reference based), body mass index, smoking	NA	M values	Illumina HumanMethylationEPIC	Whole blood	Full UniProt name: DNA oxidative demethylase ALKBH2	774	1	Adults (18-65 years)	Both	cg00683922	chr1:207242569	1	207242569	PFKFB2	Open sea	0.64	0.16	5.7e-05	NA	Gadd-DA_alkbh2_protein_levels__seqid___18400-52__somascan_protein_measurement
Robert F Hillary	Generation Scotland	10.1101/2023.01.10.23284387	2023-06-09	Incident Prostate Cancer	NA	Basic model	https://doi.org/10.5281/zenodo.8021411	DNA methylation	Incident Prostate Cancer	Age, Cell composition (reference based)	M values	NA	Illumina HumanMethylationEPIC	Whole blood		7506	1	Adults (18-65 years)	Males	cg09038531	chr1:207237135	1	207237135	PFKFB2	Open sea	0.027	0.00662	6.3e-05		Robert-F-Hillary_Incident_Prostate_Cancer_Basic_model
Robert F Hillary	Generation Scotland	10.1101/2023.01.10.23284387	2023-06-09	Incident Lung Cancer	NA	Basic model	https://doi.org/10.5281/zenodo.8021411	DNA methylation	Incident Lung Cancer	Age, Sex, Cell composition (reference based)	M values	NA	Illumina HumanMethylationEPIC	Whole blood		18364	1	Adults (18-65 years)	Both	cg00683922	chr1:207242569	1	207242569	PFKFB2	Open sea	0.012	0.00301	6.4e-05		Robert-F-Hillary_Incident_Lung_Cancer_Basic_model
Kashima K	NA	33564054	2021-02-09	gestational age	EFO_0005112	NA	Supplementary Table 6	DNA methylation	gestational age	sex, batch effects, cell composition (reference based), cesarean section, maternal pre-pregnancy bmi, maternal smoking before pregnancy, chorioamnionitis, idiopathic premature rupture of the membrane, preeclampsia	Beta Values	weeks	Illumina HumanMethylation450	Cord blood	NA	110	1	Infants	Both	cg15833596	chr1:207226419	1	207226419	PFKFB2	Island	0.00066	0.00016	6.5e-05	NA	33564054_Kashima-K_gestational_age
Gadd DA	Generation Scotland	35945220	2022-07-31	PGM2 protein levels (SeqId = 18330-7)	NA	SomaScan protein measurement	https://doi.org/10.5281/zenodo.6801458	PGM2 protein levels (SeqId = 18330-7)	DNA methylation	Age, sex, pQTLs, batch effects, ancestry (genomic PCs), depression, cell composition (reference based), body mass index, smoking	NA	M values	Illumina HumanMethylationEPIC	Whole blood	Full UniProt name: Phosphoglucomutase-2	774	1	Adults (18-65 years)	Both	cg00683922	chr1:207242569	1	207242569	PFKFB2	Open sea	0.64	0.16	6.5e-05	NA	Gadd-DA_pgm2_protein_levels__seqid___18330-7__somascan_protein_measurement
Gadd DA	Generation Scotland	35945220	2022-07-31	FGF20 protein levels (SeqId = 2763-66)	NA	SomaScan protein measurement	https://doi.org/10.5281/zenodo.6801458	FGF20 protein levels (SeqId = 2763-66)	DNA methylation	Age, sex, pQTLs, batch effects, ancestry (genomic PCs), depression, cell composition (reference based), body mass index, smoking	NA	M values	Illumina HumanMethylationEPIC	Whole blood	Full UniProt name: Fibroblast growth factor 20	774	1	Adults (18-65 years)	Both	cg00683922	chr1:207242569	1	207242569	PFKFB2	Open sea	0.64	0.159	6.5e-05	NA	Gadd-DA_fgf20_protein_levels__seqid___2763-66__somascan_protein_measurement
Gadd DA	Generation Scotland	35945220	2022-07-31	KYNU protein levels (SeqId = 4559-64)	NA	SomaScan protein measurement	https://doi.org/10.5281/zenodo.6801458	KYNU protein levels (SeqId = 4559-64)	DNA methylation	Age, sex, pQTLs, batch effects, ancestry (genomic PCs), depression, cell composition (reference based), body mass index, smoking	NA	M values	Illumina HumanMethylationEPIC	Whole blood	Full UniProt name: Kynureninase	774	1	Adults (18-65 years)	Both	cg00683922	chr1:207242569	1	207242569	PFKFB2	Open sea	0.63	0.159	6.8e-05	NA	Gadd-DA_kynu_protein_levels__seqid___4559-64__somascan_protein_measurement
Gadd DA	Generation Scotland	35945220	2022-07-31	SORBS3 protein levels (SeqId = 12976-49)	NA	SomaScan protein measurement	https://doi.org/10.5281/zenodo.6801458	SORBS3 protein levels (SeqId = 12976-49)	DNA methylation	Age, sex, pQTLs, batch effects, ancestry (genomic PCs), depression, cell composition (reference based), body mass index, smoking	NA	M values	Illumina HumanMethylationEPIC	Whole blood	Full UniProt name: Vinexin	774	1	Adults (18-65 years)	Both	cg00683922	chr1:207242569	1	207242569	PFKFB2	Open sea	0.63	0.16	6.9e-05	NA	Gadd-DA_sorbs3_protein_levels__seqid___12976-49__somascan_protein_measurement
Gadd DA	Generation Scotland	35945220	2022-07-31	PF4V1 protein levels (SeqId = 5663-18)	NA	SomaScan protein measurement	https://doi.org/10.5281/zenodo.6801458	PF4V1 protein levels (SeqId = 5663-18)	DNA methylation	Age, sex, pQTLs, batch effects, ancestry (genomic PCs), depression, cell composition (reference based), body mass index, smoking	NA	M values	Illumina HumanMethylationEPIC	Whole blood	Full UniProt name: Platelet factor 4 variant	774	1	Adults (18-65 years)	Both	cg22699725	chr1:207242586	1	207242586	PFKFB2	Open sea	0.64	0.16	6.9e-05	NA	Gadd-DA_pf4v1_protein_levels__seqid___5663-18__somascan_protein_measurement
Gadd DA	Generation Scotland	35945220	2022-07-31	ALDOC protein levels (SeqId = 9876-20)	NA	SomaScan protein measurement	https://doi.org/10.5281/zenodo.6801458	ALDOC protein levels (SeqId = 9876-20)	DNA methylation	Age, sex, pQTLs, batch effects, ancestry (genomic PCs), depression, cell composition (reference based), body mass index, smoking	NA	M values	Illumina HumanMethylationEPIC	Whole blood	Full UniProt name: Fructose-bisphosphate aldolase C	774	1	Adults (18-65 years)	Both	cg00683922	chr1:207242569	1	207242569	PFKFB2	Open sea	0.63	0.159	7.2e-05	NA	Gadd-DA_aldoc_protein_levels__seqid___9876-20__somascan_protein_measurement
Gadd DA	Generation Scotland	35945220	2022-07-31	PARVA protein levels (SeqId = 13434-172)	NA	SomaScan protein measurement	https://doi.org/10.5281/zenodo.6801458	PARVA protein levels (SeqId = 13434-172)	DNA methylation	Age, sex, pQTLs, batch effects, ancestry (genomic PCs), depression, cell composition (reference based), body mass index, smoking	NA	M values	Illumina HumanMethylationEPIC	Whole blood	Full UniProt name: Alpha-parvin	774	1	Adults (18-65 years)	Both	cg00683922	chr1:207242569	1	207242569	PFKFB2	Open sea	0.63	0.159	7.4e-05	NA	Gadd-DA_parva_protein_levels__seqid___13434-172__somascan_protein_measurement
Gadd DA	Generation Scotland	35945220	2022-07-31	DDX39B protein levels (SeqId = 9742-59)	NA	SomaScan protein measurement	https://doi.org/10.5281/zenodo.6801458	DDX39B protein levels (SeqId = 9742-59)	DNA methylation	Age, sex, pQTLs, batch effects, ancestry (genomic PCs), depression, cell composition (reference based), body mass index, smoking	NA	M values	Illumina HumanMethylationEPIC	Whole blood	Full UniProt name: Spliceosome RNA helicase DDX39B	774	1	Adults (18-65 years)	Both	cg00683922	chr1:207242569	1	207242569	PFKFB2	Open sea	0.63	0.159	7.5e-05	NA	Gadd-DA_ddx39b_protein_levels__seqid___9742-59__somascan_protein_measurement
Gadd DA	Generation Scotland	35945220	2022-07-31	PRSS8 protein levels (SeqId = 15513-108)	NA	SomaScan protein measurement	https://doi.org/10.5281/zenodo.6801458	PRSS8 protein levels (SeqId = 15513-108)	DNA methylation	Age, sex, pQTLs, batch effects, ancestry (genomic PCs), depression, cell composition (reference based), body mass index, smoking	NA	M values	Illumina HumanMethylationEPIC	Whole blood	Full UniProt name: Prostasin	774	1	Adults (18-65 years)	Both	cg22699725	chr1:207242586	1	207242586	PFKFB2	Open sea	0.63	0.16	7.5e-05	NA	Gadd-DA_prss8_protein_levels__seqid___15513-108__somascan_protein_measurement
NatriI H	NA	32453742	2020-05-26	Papuan ancestry	HANCESTRO_0304, HANCESTRO	NA	Supplementary Table 6	DNA methylation	Papuan ancestry	batch effects, age, cell composition (reference free)	Beta Values	NA	Illumina HumanMethylationEPIC	Whole blood	NA	116	1	Adults	Both	cg20198644	chr1:207241796	1	207241796	PFKFB2	Open sea	NA	NA	7.6e-05	NA	32453742_NatriI-H_papuan_ancestry
Gadd DA	Generation Scotland	35945220	2022-07-31	AURKA protein levels (SeqId = 3091-70)	NA	SomaScan protein measurement	https://doi.org/10.5281/zenodo.6801458	AURKA protein levels (SeqId = 3091-70)	DNA methylation	Age, sex, pQTLs, batch effects, ancestry (genomic PCs), depression, cell composition (reference based), body mass index, smoking	NA	M values	Illumina HumanMethylationEPIC	Whole blood	Full UniProt name: Aurora kinase A	774	1	Adults (18-65 years)	Both	cg00683922	chr1:207242569	1	207242569	PFKFB2	Open sea	0.63	0.159	7.7e-05	NA	Gadd-DA_aurka_protein_levels__seqid___3091-70__somascan_protein_measurement
Gadd DA	Generation Scotland	35945220	2022-07-31	ICAM1 protein levels (SeqId = 4342-10)	NA	SomaScan protein measurement	https://doi.org/10.5281/zenodo.6801458	ICAM1 protein levels (SeqId = 4342-10)	DNA methylation	Age, sex, pQTLs, batch effects, ancestry (genomic PCs), depression, cell composition (reference based), body mass index, smoking	NA	M values	Illumina HumanMethylationEPIC	Whole blood	Full UniProt name: Intercellular adhesion molecule 1	774	1	Adults (18-65 years)	Both	cg00683922	chr1:207242569	1	207242569	PFKFB2	Open sea	0.63	0.159	8.1e-05	NA	Gadd-DA_icam1_protein_levels__seqid___4342-10__somascan_protein_measurement
Gadd DA	Generation Scotland	35945220	2022-07-31	UBE2G2 protein levels (SeqId = 9199-6)	NA	SomaScan protein measurement	https://doi.org/10.5281/zenodo.6801458	UBE2G2 protein levels (SeqId = 9199-6)	DNA methylation	Age, sex, pQTLs, batch effects, ancestry (genomic PCs), depression, cell composition (reference based), body mass index, smoking	NA	M values	Illumina HumanMethylationEPIC	Whole blood	Full UniProt name: Ubiquitin-conjugating enzyme E2 G2	774	1	Adults (18-65 years)	Both	cg22699725	chr1:207242586	1	207242586	PFKFB2	Open sea	0.63	0.16	8.1e-05	NA	Gadd-DA_ube2g2_protein_levels__seqid___9199-6__somascan_protein_measurement
Gadd DA	Generation Scotland	35945220	2022-07-31	ITGB2 protein levels (SeqId = 12750-9)	NA	SomaScan protein measurement	https://doi.org/10.5281/zenodo.6801458	ITGB2 protein levels (SeqId = 12750-9)	DNA methylation	Age, sex, pQTLs, batch effects, ancestry (genomic PCs), depression, cell composition (reference based), body mass index, smoking	NA	M values	Illumina HumanMethylationEPIC	Whole blood	Full UniProt name: Integrin beta-2	774	1	Adults (18-65 years)	Both	cg00683922	chr1:207242569	1	207242569	PFKFB2	Open sea	0.62	0.159	8.4e-05	NA	Gadd-DA_itgb2_protein_levels__seqid___12750-9__somascan_protein_measurement
Gadd DA	Generation Scotland	35945220	2022-07-31	ADIPOQ protein levels (SeqId = 3554-24)	NA	SomaScan protein measurement	https://doi.org/10.5281/zenodo.6801458	ADIPOQ protein levels (SeqId = 3554-24)	DNA methylation	Age, sex, pQTLs, batch effects, ancestry (genomic PCs), depression, cell composition (reference based), body mass index, smoking	NA	M values	Illumina HumanMethylationEPIC	Whole blood	Full UniProt name: Adiponectin	774	1	Adults (18-65 years)	Both	cg22699725	chr1:207242586	1	207242586	PFKFB2	Open sea	-0.62	0.159	8.4e-05	NA	Gadd-DA_adipoq_protein_levels__seqid___3554-24__somascan_protein_measurement
Gadd DA	Generation Scotland	35945220	2022-07-31	NOTCH2 protein levels (SeqId = 5106-52)	NA	SomaScan protein measurement	https://doi.org/10.5281/zenodo.6801458	NOTCH2 protein levels (SeqId = 5106-52)	DNA methylation	Age, sex, pQTLs, batch effects, ancestry (genomic PCs), depression, cell composition (reference based), body mass index, smoking	NA	M values	Illumina HumanMethylationEPIC	Whole blood	Full UniProt name: Neurogenic locus notch homolog protein 2	774	1	Adults (18-65 years)	Both	cg00683922	chr1:207242569	1	207242569	PFKFB2	Open sea	0.63	0.16	8.5e-05	NA	Gadd-DA_notch2_protein_levels__seqid___5106-52__somascan_protein_measurement
Gadd DA	Generation Scotland	35945220	2022-07-31	IL5RA protein levels (SeqId = 13686-2)	NA	SomaScan protein measurement	https://doi.org/10.5281/zenodo.6801458	IL5RA protein levels (SeqId = 13686-2)	DNA methylation	Age, sex, pQTLs, batch effects, ancestry (genomic PCs), depression, cell composition (reference based), body mass index, smoking	NA	M values	Illumina HumanMethylationEPIC	Whole blood	Full UniProt name: Interleukin-5 receptor subunit alpha	774	1	Adults (18-65 years)	Both	cg21321273	chr1:207238222	1	207238222	PFKFB2	Open sea	0.65	0.166	8.7e-05	NA	Gadd-DA_il5ra_protein_levels__seqid___13686-2__somascan_protein_measurement
Gadd DA	Generation Scotland	35945220	2022-07-31	POLR3F protein levels (SeqId = 11444-49)	NA	SomaScan protein measurement	https://doi.org/10.5281/zenodo.6801458	POLR3F protein levels (SeqId = 11444-49)	DNA methylation	Age, sex, pQTLs, batch effects, ancestry (genomic PCs), depression, cell composition (reference based), body mass index, smoking	NA	M values	Illumina HumanMethylationEPIC	Whole blood	Full UniProt name: DNA-directed RNA polymerase III subunit RPC6	774	1	Adults (18-65 years)	Both	cg00683922	chr1:207242569	1	207242569	PFKFB2	Open sea	0.626	0.16	8.8e-05	NA	Gadd-DA_polr3f_protein_levels__seqid___11444-49__somascan_protein_measurement
Gadd DA	Generation Scotland	35945220	2022-07-31	SPOCK3 protein levels (SeqId = 9906-21)	NA	SomaScan protein measurement	https://doi.org/10.5281/zenodo.6801458	SPOCK3 protein levels (SeqId = 9906-21)	DNA methylation	Age, sex, pQTLs, batch effects, ancestry (genomic PCs), depression, cell composition (reference based), body mass index, smoking	NA	M values	Illumina HumanMethylationEPIC	Whole blood	Full UniProt name: Testican-3	774	1	Adults (18-65 years)	Both	cg00683922	chr1:207242569	1	207242569	PFKFB2	Open sea	0.62	0.159	8.8e-05	NA	Gadd-DA_spock3_protein_levels__seqid___9906-21__somascan_protein_measurement
Robert F Hillary	Generation Scotland	10.1101/2023.01.10.23284387	2023-06-09	Incident Type 2 Diabetes	NA	Basic model	https://doi.org/10.5281/zenodo.8021411	DNA methylation	Incident Type 2 Diabetes	Age, Sex, Cell composition (reference based)	M values	NA	Illumina HumanMethylationEPIC	Whole blood		17749	1	Adults (18-65 years)	Both	cg01758864	chr1:207238336	1	207238336	PFKFB2	Open sea	0.043	0.01088	9e-05		Robert-F-Hillary_Incident_Type_2_Diabetes_Basic_model
Mulder RH	ALSPAC,Generation R	33450751	2021-01-25	age	EFO_0000246	Model 1 with age as a fixed effect	http://epidelta.mrcieu.ac.uk/	DNA methylation	age	sex,gestational age,cohort,cell composition (reference based),batch effects	Beta Values	years	Illumina HumanMethylation450	Whole blood	NA	2338	2	Children	Both	cg05948872	chr1:207252504	1	207252504	PFKFB2	Open sea	0.00089	0.00023	9.2e-05	NA	33450751_Mulder-RH_age_model_1_with_age_as_a_fixed_effect
Gadd DA	Generation Scotland	35945220	2022-07-31	PATE1 protein levels (SeqId = 8386-11)	NA	SomaScan protein measurement	https://doi.org/10.5281/zenodo.6801458	PATE1 protein levels (SeqId = 8386-11)	DNA methylation	Age, sex, pQTLs, batch effects, ancestry (genomic PCs), depression, cell composition (reference based), body mass index, smoking	NA	M values	Illumina HumanMethylationEPIC	Whole blood	Full UniProt name: Prostate and testis expressed protein 1	774	1	Adults (18-65 years)	Both	cg00683922	chr1:207242569	1	207242569	PFKFB2	Open sea	0.62	0.16	9.5e-05	NA	Gadd-DA_pate1_protein_levels__seqid___8386-11__somascan_protein_measurement
Gadd DA	Generation Scotland	35945220	2022-07-31	RFXAP protein levels (SeqId = 12726-3)	NA	SomaScan protein measurement	https://doi.org/10.5281/zenodo.6801458	RFXAP protein levels (SeqId = 12726-3)	DNA methylation	Age, sex, pQTLs, batch effects, ancestry (genomic PCs), depression, cell composition (reference based), body mass index, smoking	NA	M values	Illumina HumanMethylationEPIC	Whole blood	Full UniProt name: Regulatory factor X-associated protein	774	1	Adults (18-65 years)	Both	cg00683922	chr1:207242569	1	207242569	PFKFB2	Open sea	0.62	0.16	9.6e-05	NA	Gadd-DA_rfxap_protein_levels__seqid___12726-3__somascan_protein_measurement
Gadd DA	Generation Scotland	35945220	2022-07-31	PPARGC1A protein levels (SeqId = 11825-27)	NA	SomaScan protein measurement	https://doi.org/10.5281/zenodo.6801458	PPARGC1A protein levels (SeqId = 11825-27)	DNA methylation	Age, sex, pQTLs, batch effects, ancestry (genomic PCs), depression, cell composition (reference based), body mass index, smoking	NA	M values	Illumina HumanMethylationEPIC	Whole blood	Full UniProt name: Peroxisome proliferator-activated receptor gamma coactivator 1-alpha	774	1	Adults (18-65 years)	Both	cg00683922	chr1:207242569	1	207242569	PFKFB2	Open sea	0.62	0.159	9.7e-05	NA	Gadd-DA_ppargc1a_protein_levels__seqid___11825-27__somascan_protein_measurement
Gadd DA	Generation Scotland	35945220	2022-07-31	IL17F protein levels (SeqId = 14026-24)	NA	SomaScan protein measurement	https://doi.org/10.5281/zenodo.6801458	IL17F protein levels (SeqId = 14026-24)	DNA methylation	Age, sex, pQTLs, batch effects, ancestry (genomic PCs), depression, cell composition (reference based), body mass index, smoking	NA	M values	Illumina HumanMethylationEPIC	Whole blood	Full UniProt name: Interleukin-17F	774	1	Adults (18-65 years)	Both	cg00683922	chr1:207242569	1	207242569	PFKFB2	Open sea	0.617	0.159	9.9e-05	NA	Gadd-DA_il17f_protein_levels__seqid___14026-24__somascan_protein_measurement

### Sheet: C10orf26 (WBP1L)
author	consortium	pmid	date	trait	efo	analysis	source	outcome	exposure	covariates	outcome_unit	exposure_unit	array	tissue	further_details	n	n_studies	age	sex	cpg	chrpos	chr	pos	gene	type	beta	se	p	details	study_id
Mulder RH	ALSPAC,Generation R	33450751	2021-01-25	age	EFO_0000246	Model 1 with age as a fixed effect	http://epidelta.mrcieu.ac.uk/	DNA methylation	age	sex,gestational age,cohort,cell composition (reference based),batch effects	Beta Values	years	Illumina HumanMethylation450	Whole blood	NA	2338	2	Children	Both	cg09656541	chr10:115932823	10	115932823	C10orf118	North shore	-0.0027	0.0003	0	NA	33450751_Mulder-RH_age_model_1_with_age_as_a_fixed_effect
Mulder RH	ALSPAC,Generation R	33450751	2021-01-25	age	EFO_0000246	Model 1 with age as a fixed effect	http://epidelta.mrcieu.ac.uk/	DNA methylation	age	sex,gestational age,cohort,cell composition (reference based),batch effects	Beta Values	years	Illumina HumanMethylation450	Whole blood	NA	2338	2	Children	Both	cg25556474	chr10:115933628	10	115933628	C10orf118	Island	-0.00032	2.7e-05	0	NA	33450751_Mulder-RH_age_model_1_with_age_as_a_fixed_effect
Battram T	GEO	30602389	2020-09-15	Tissue	NA	EWAS Catalog re-analysis of GEO data. GEO accession ID is GSE124366. Tissue types are buccal epithelial cells and peripheral blood mononuclear cells	NA	DNA methylation	Tissue	Batch effects, cell composition (reference free)	Beta Values	NA	Illumina HumanMethylation450	Buccal cells and peripheral blood mononuclear cells	NA	215	1	Children	Both	cg25824127	chr10:115926060	10	115926060	C10orf118	Open sea	0.65018	0.00805	1.1e-150	NA	30602389_Battram-T_tissue_ewas_catalog_re-analysis_of_geo_data__geo_accession_id_is_gse124366__tissue_types_are_buccal_epithelial_cells_and_peripheral_blood_mononuclear_cells
Battram T	GEO	30602389	2020-09-15	Tissue	NA	EWAS Catalog re-analysis of GEO data. GEO accession ID is GSE124366. Tissue types are buccal epithelial cells and peripheral blood mononuclear cells	NA	DNA methylation	Tissue	Batch effects, cell composition (reference free)	Beta Values	NA	Illumina HumanMethylation450	Buccal cells and peripheral blood mononuclear cells	NA	215	1	Children	Both	cg09656541	chr10:115932823	10	115932823	C10orf118	North shore	0.17888	0.0081	9.5e-55	NA	30602389_Battram-T_tissue_ewas_catalog_re-analysis_of_geo_data__geo_accession_id_is_gse124366__tissue_types_are_buccal_epithelial_cells_and_peripheral_blood_mononuclear_cells
Wozniak MB	NA	23526956	2013-03-05	Clear cell renal carcinoma	EFO_0000349, EFO_0000681	NA	Table S6	DNA methylation	Clear cell renal carcinoma	NA	M values	NA	Illumina HumanMethylation450	Clear cell renal carcinoma tumour cells, adjacent healthy cells	NA	129	1	Adults	Both	cg25824127	chr10:115926060	10	115926060	C10orf118	Open sea	NA	NA	2.39e-49	-	23526956_clear_cell_renal_carcinoma
Bonder MJ	NA	25282492	2014-10-04	Fetal vs adult liver	UBERON_0002107, GO_0048513	NA	Additional file 2	DNA methylation	Fetal vs adult liver	Sex, batch	M values	NA	Illumina HumanMethylation450	Liver	NA	195	2	NA	NA	cg09656541	chr10:115932823	10	115932823	C10orf118	North shore	217107	0.10875	3.09e-34	-	25282492_fetal_vs_adult_liver
Liu Y	NA	23334450	2013-01-20	Rheumatoid arthritis	EFO_0000685	NA	Table S3	DNA methylation	Rheumatoid arthritis	Age, sex, smoking, cell composition	Beta values	NA	Illumina HumanMethylation450	Whole blood	NA	691	1	Adults	Both	cg25824127	chr10:115926060	10	115926060	C10orf118	Open sea	-0.01262	0.002	3.24e-10	-	23334450_rheumatoid_arthritis
Yang BZ	NA	23332324	2013-02-01	Child abuse	NA	NA	Appendix B	DNA methylation	Child abuse	Sex, age, ethnicity	Beta values	NA	Illumina HumanMethylation450	Saliva	NA	192	1	Children	Both	cg04071446	chr10:115933849	10	115933849	C10orf118	Island	NA	NA	1e-09	-	23332324_child_abuse
Imgenberg-Kreuz J	NA	26857698	2016-11-01	Primary Sjogrens syndrome	EFO_0000699	Whole blood	Table S1	DNA methylation	Primary Sjogrens syndrome	Age, sex, cell composition	Beta values	NA	Illumina HumanMethylation450	Whole blood	NA	500	1	NA	Both	cg12204171	chr10:115935565	10	115935565	C10orf118	South shore	NA	NA	3.32e-09	-	26857698_primary_sjogrens_syndrome_whole_blood
Imgenberg-Kreuz J	NA	26857698	2016-11-01	Primary Sjogrens syndrome	EFO_0000699	Whole blood	Table S1	DNA methylation	Primary Sjogrens syndrome	Age, sex, cell composition	Beta values	NA	Illumina HumanMethylation450	Whole blood	NA	500	1	NA	Both	cg08497894	chr10:115924177	10	115924177	C10orf118	Open sea	NA	NA	4.13e-09	-	26857698_primary_sjogrens_syndrome_whole_blood
Mulder RH	ALSPAC,Generation R	33450751	2021-01-25	age	EFO_0000246	Model 2 at 9y with age as a fixed effect	http://epidelta.mrcieu.ac.uk/	DNA methylation	age	sex,gestational age,cohort,cell composition (reference based),batch effects	Beta Values	years	Illumina HumanMethylation450	Whole blood	NA	2338	2	Children	Both	cg04071446	chr10:115933849	10	115933849	C10orf118	Island	0.0025	0.00044	1.1e-08	NA	33450751_Mulder-RH_age_model_2_at_9y_with_age_as_a_fixed_effect
Mulder RH	ALSPAC,Generation R	33450751	2021-01-25	sex	PATO_0000047	Discovery	http://epidelta.mrcieu.ac.uk/	DNA methylation	sex	gestational age,cohort,cell composition (reference based),batch effects	Beta Values	NA	Illumina HumanMethylation450	Whole blood	NA	2338	2	Children	Both	cg12204171	chr10:115935565	10	115935565	C10orf118	South shore	0.015	0.0027	1.2e-08	NA	33450751_Mulder-RH_sex_discovery
Battram T	GEO	30602389	2020-09-15	Tissue	NA	EWAS Catalog re-analysis of GEO data. GEO accession ID is GSE124366. Tissue types are buccal epithelial cells and peripheral blood mononuclear cells	NA	DNA methylation	Tissue	Batch effects, cell composition (reference free)	Beta Values	NA	Illumina HumanMethylation450	Buccal cells and peripheral blood mononuclear cells	NA	215	1	Children	Both	cg25556474	chr10:115933628	10	115933628	C10orf118	Island	0.00922	0.00159	2.8e-08	NA	30602389_Battram-T_tissue_ewas_catalog_re-analysis_of_geo_data__geo_accession_id_is_gse124366__tissue_types_are_buccal_epithelial_cells_and_peripheral_blood_mononuclear_cells
Alvizi L	NA	28550290	2017-05-26	Non-syndromic cleft lipandpalate	EFO_0003959, HP_0000175	Discovery	Table S1	Non-syndromic cleft lip, palate	DNA methylation	Age, sex, cell composition, batch	NA	Beta values	Illumina HumanMethylation450	Whole blood	NA	126	1	Children	Both	cg09656541	chr10:115932823	10	115932823	C10orf118	North shore	NA	NA	3.57e-08	-	28550290_nonsyndromic_cleft_lip_and_palate_discovery
Hannon E	Integrative Psychiatric Research autism spectrum disorder case<U+2013>control sample	30966880	2018-11-21	gestational age	EFO_0005112	NA	Table S3	gestational age	DNA methylation	sex, batch effects, cell composition (reference based)	weeks	Beta Values	Illumina HumanMethylation450	Whole blood	NA	1316	1	Infants	Both	cg04071446	chr10:115933849	10	115933849	C10orf118	Island	0.00123	NA	7.9e-08	NA	30966880_Hannon-E_gestational_age
Mulder RH	ALSPAC,Generation R	33450751	2021-01-25	age	EFO_0000246	Model 1 with age as a fixed effect	http://epidelta.mrcieu.ac.uk/	DNA methylation	age	sex,gestational age,cohort,cell composition (reference based),batch effects	Beta Values	years	Illumina HumanMethylation450	Whole blood	NA	2338	2	Children	Both	cg04071446	chr10:115933849	10	115933849	C10orf118	Island	0.00035	6.7e-05	1.1e-07	NA	33450751_Mulder-RH_age_model_1_with_age_as_a_fixed_effect
Liu Y	NA	23334450	2013-01-20	Rheumatoid arthritis	EFO_0000685	NA	Table S3	DNA methylation	Rheumatoid arthritis	Age, sex, smoking, cell composition	Beta values	NA	Illumina HumanMethylation450	Whole blood	NA	691	1	Adults	Both	cg25556474	chr10:115933628	10	115933628	C10orf118	Island	0.00733	0.0014	1.49e-07	-	23334450_rheumatoid_arthritis
Mulder RH	ALSPAC,Generation R	33450751	2021-01-25	age	EFO_0000246	Model 2 at 6y with age as a fixed effect	http://epidelta.mrcieu.ac.uk/	DNA methylation	age	sex,gestational age,cohort,cell composition (reference based),batch effects	Beta Values	years	Illumina HumanMethylation450	Whole blood	NA	2338	2	Children	Both	cg08497894	chr10:115924177	10	115924177	C10orf118	Open sea	-0.014	0.0029	9.9e-07	NA	33450751_Mulder-RH_age_model_2_at_6y_with_age_as_a_fixed_effect
Battram T	GEO	30602389	2020-09-15	Tissue	NA	EWAS Catalog re-analysis of GEO data. GEO accession ID is GSE124366. Tissue types are buccal epithelial cells and peripheral blood mononuclear cells	NA	DNA methylation	Tissue	Batch effects, cell composition (reference free)	Beta Values	NA	Illumina HumanMethylation450	Buccal cells and peripheral blood mononuclear cells	NA	215	1	Children	Both	cg08497894	chr10:115924177	10	115924177	C10orf118	Open sea	0.01788	0.00389	7.7e-06	NA	30602389_Battram-T_tissue_ewas_catalog_re-analysis_of_geo_data__geo_accession_id_is_gse124366__tissue_types_are_buccal_epithelial_cells_and_peripheral_blood_mononuclear_cells
Hannon E	NA	27572077	2016-08-30	Schizophrenia	EFO_0000692	Phase 1	Table S3	DNA methylation	Schizophrenia	Age, sex, smoking, cell composition, batch	Beta values	NA	Illumina HumanMethylation450	Whole blood	NA	675	1	NA	NA	cg08497894	chr10:115924177	10	115924177	C10orf118	Open sea	-0.027201	0.006299	1.57e-05	-	27572077_schizophrenia_phase_1

### Sheet: MIR2110 (C10ORF118) 
author	consortium	pmid	date	trait	efo	analysis	source	outcome	exposure	covariates	outcome_unit	exposure_unit	array	tissue	further_details	n	n_studies	age	sex	cpg	chrpos	chr	pos	gene	type	beta	se	p	details	study_id
Mulder RH	ALSPAC,Generation R	33450751	2021-01-25	age	EFO_0000246	Model 1 with age as a fixed effect	http://epidelta.mrcieu.ac.uk/	DNA methylation	age	sex,gestational age,cohort,cell composition (reference based),batch effects	Beta Values	years	Illumina HumanMethylation450	Whole blood	NA	2338	2	Children	Both	cg09656541	chr10:115932823	10	115932823	C10orf118	North shore	-0.0027	0.0003	0	NA	33450751_Mulder-RH_age_model_1_with_age_as_a_fixed_effect
Mulder RH	ALSPAC,Generation R	33450751	2021-01-25	age	EFO_0000246	Model 1 with age as a fixed effect	http://epidelta.mrcieu.ac.uk/	DNA methylation	age	sex,gestational age,cohort,cell composition (reference based),batch effects	Beta Values	years	Illumina HumanMethylation450	Whole blood	NA	2338	2	Children	Both	cg25556474	chr10:115933628	10	115933628	C10orf118	Island	-0.00032	2.7e-05	0	NA	33450751_Mulder-RH_age_model_1_with_age_as_a_fixed_effect
Battram T	GEO	30602389	2020-09-15	Tissue	NA	EWAS Catalog re-analysis of GEO data. GEO accession ID is GSE124366. Tissue types are buccal epithelial cells and peripheral blood mononuclear cells	NA	DNA methylation	Tissue	Batch effects, cell composition (reference free)	Beta Values	NA	Illumina HumanMethylation450	Buccal cells and peripheral blood mononuclear cells	NA	215	1	Children	Both	cg25824127	chr10:115926060	10	115926060	C10orf118	Open sea	0.65018	0.00805	1.1e-150	NA	30602389_Battram-T_tissue_ewas_catalog_re-analysis_of_geo_data__geo_accession_id_is_gse124366__tissue_types_are_buccal_epithelial_cells_and_peripheral_blood_mononuclear_cells
Battram T	GEO	30602389	2020-09-15	Tissue	NA	EWAS Catalog re-analysis of GEO data. GEO accession ID is GSE124366. Tissue types are buccal epithelial cells and peripheral blood mononuclear cells	NA	DNA methylation	Tissue	Batch effects, cell composition (reference free)	Beta Values	NA	Illumina HumanMethylation450	Buccal cells and peripheral blood mononuclear cells	NA	215	1	Children	Both	cg09656541	chr10:115932823	10	115932823	C10orf118	North shore	0.17888	0.0081	9.5e-55	NA	30602389_Battram-T_tissue_ewas_catalog_re-analysis_of_geo_data__geo_accession_id_is_gse124366__tissue_types_are_buccal_epithelial_cells_and_peripheral_blood_mononuclear_cells
Wozniak MB	NA	23526956	2013-03-05	Clear cell renal carcinoma	EFO_0000349, EFO_0000681	NA	Table S6	DNA methylation	Clear cell renal carcinoma	NA	M values	NA	Illumina HumanMethylation450	Clear cell renal carcinoma tumour cells, adjacent healthy cells	NA	129	1	Adults	Both	cg25824127	chr10:115926060	10	115926060	C10orf118	Open sea	NA	NA	2.39e-49	-	23526956_clear_cell_renal_carcinoma
Bonder MJ	NA	25282492	2014-10-04	Fetal vs adult liver	UBERON_0002107, GO_0048513	NA	Additional file 2	DNA methylation	Fetal vs adult liver	Sex, batch	M values	NA	Illumina HumanMethylation450	Liver	NA	195	2	NA	NA	cg09656541	chr10:115932823	10	115932823	C10orf118	North shore	217107	0.10875	3.09e-34	-	25282492_fetal_vs_adult_liver
Liu Y	NA	23334450	2013-01-20	Rheumatoid arthritis	EFO_0000685	NA	Table S3	DNA methylation	Rheumatoid arthritis	Age, sex, smoking, cell composition	Beta values	NA	Illumina HumanMethylation450	Whole blood	NA	691	1	Adults	Both	cg25824127	chr10:115926060	10	115926060	C10orf118	Open sea	-0.01262	0.002	3.24e-10	-	23334450_rheumatoid_arthritis
Yang BZ	NA	23332324	2013-02-01	Child abuse	NA	NA	Appendix B	DNA methylation	Child abuse	Sex, age, ethnicity	Beta values	NA	Illumina HumanMethylation450	Saliva	NA	192	1	Children	Both	cg04071446	chr10:115933849	10	115933849	C10orf118	Island	NA	NA	1e-09	-	23332324_child_abuse
Imgenberg-Kreuz J	NA	26857698	2016-11-01	Primary Sjogrens syndrome	EFO_0000699	Whole blood	Table S1	DNA methylation	Primary Sjogrens syndrome	Age, sex, cell composition	Beta values	NA	Illumina HumanMethylation450	Whole blood	NA	500	1	NA	Both	cg12204171	chr10:115935565	10	115935565	C10orf118	South shore	NA	NA	3.32e-09	-	26857698_primary_sjogrens_syndrome_whole_blood
Imgenberg-Kreuz J	NA	26857698	2016-11-01	Primary Sjogrens syndrome	EFO_0000699	Whole blood	Table S1	DNA methylation	Primary Sjogrens syndrome	Age, sex, cell composition	Beta values	NA	Illumina HumanMethylation450	Whole blood	NA	500	1	NA	Both	cg08497894	chr10:115924177	10	115924177	C10orf118	Open sea	NA	NA	4.13e-09	-	26857698_primary_sjogrens_syndrome_whole_blood
Mulder RH	ALSPAC,Generation R	33450751	2021-01-25	age	EFO_0000246	Model 2 at 9y with age as a fixed effect	http://epidelta.mrcieu.ac.uk/	DNA methylation	age	sex,gestational age,cohort,cell composition (reference based),batch effects	Beta Values	years	Illumina HumanMethylation450	Whole blood	NA	2338	2	Children	Both	cg04071446	chr10:115933849	10	115933849	C10orf118	Island	0.0025	0.00044	1.1e-08	NA	33450751_Mulder-RH_age_model_2_at_9y_with_age_as_a_fixed_effect
Mulder RH	ALSPAC,Generation R	33450751	2021-01-25	sex	PATO_0000047	Discovery	http://epidelta.mrcieu.ac.uk/	DNA methylation	sex	gestational age,cohort,cell composition (reference based),batch effects	Beta Values	NA	Illumina HumanMethylation450	Whole blood	NA	2338	2	Children	Both	cg12204171	chr10:115935565	10	115935565	C10orf118	South shore	0.015	0.0027	1.2e-08	NA	33450751_Mulder-RH_sex_discovery
Battram T	GEO	30602389	2020-09-15	Tissue	NA	EWAS Catalog re-analysis of GEO data. GEO accession ID is GSE124366. Tissue types are buccal epithelial cells and peripheral blood mononuclear cells	NA	DNA methylation	Tissue	Batch effects, cell composition (reference free)	Beta Values	NA	Illumina HumanMethylation450	Buccal cells and peripheral blood mononuclear cells	NA	215	1	Children	Both	cg25556474	chr10:115933628	10	115933628	C10orf118	Island	0.00922	0.00159	2.8e-08	NA	30602389_Battram-T_tissue_ewas_catalog_re-analysis_of_geo_data__geo_accession_id_is_gse124366__tissue_types_are_buccal_epithelial_cells_and_peripheral_blood_mononuclear_cells
Alvizi L	NA	28550290	2017-05-26	Non-syndromic cleft lipandpalate	EFO_0003959, HP_0000175	Discovery	Table S1	Non-syndromic cleft lip, palate	DNA methylation	Age, sex, cell composition, batch	NA	Beta values	Illumina HumanMethylation450	Whole blood	NA	126	1	Children	Both	cg09656541	chr10:115932823	10	115932823	C10orf118	North shore	NA	NA	3.57e-08	-	28550290_nonsyndromic_cleft_lip_and_palate_discovery
Hannon E	Integrative Psychiatric Research autism spectrum disorder case<U+2013>control sample	30966880	2018-11-21	gestational age	EFO_0005112	NA	Table S3	gestational age	DNA methylation	sex, batch effects, cell composition (reference based)	weeks	Beta Values	Illumina HumanMethylation450	Whole blood	NA	1316	1	Infants	Both	cg04071446	chr10:115933849	10	115933849	C10orf118	Island	0.00123	NA	7.9e-08	NA	30966880_Hannon-E_gestational_age
Mulder RH	ALSPAC,Generation R	33450751	2021-01-25	age	EFO_0000246	Model 1 with age as a fixed effect	http://epidelta.mrcieu.ac.uk/	DNA methylation	age	sex,gestational age,cohort,cell composition (reference based),batch effects	Beta Values	years	Illumina HumanMethylation450	Whole blood	NA	2338	2	Children	Both	cg04071446	chr10:115933849	10	115933849	C10orf118	Island	0.00035	6.7e-05	1.1e-07	NA	33450751_Mulder-RH_age_model_1_with_age_as_a_fixed_effect
Liu Y	NA	23334450	2013-01-20	Rheumatoid arthritis	EFO_0000685	NA	Table S3	DNA methylation	Rheumatoid arthritis	Age, sex, smoking, cell composition	Beta values	NA	Illumina HumanMethylation450	Whole blood	NA	691	1	Adults	Both	cg25556474	chr10:115933628	10	115933628	C10orf118	Island	0.00733	0.0014	1.49e-07	-	23334450_rheumatoid_arthritis
Mulder RH	ALSPAC,Generation R	33450751	2021-01-25	age	EFO_0000246	Model 2 at 6y with age as a fixed effect	http://epidelta.mrcieu.ac.uk/	DNA methylation	age	sex,gestational age,cohort,cell composition (reference based),batch effects	Beta Values	years	Illumina HumanMethylation450	Whole blood	NA	2338	2	Children	Both	cg08497894	chr10:115924177	10	115924177	C10orf118	Open sea	-0.014	0.0029	9.9e-07	NA	33450751_Mulder-RH_age_model_2_at_6y_with_age_as_a_fixed_effect
Battram T	GEO	30602389	2020-09-15	Tissue	NA	EWAS Catalog re-analysis of GEO data. GEO accession ID is GSE124366. Tissue types are buccal epithelial cells and peripheral blood mononuclear cells	NA	DNA methylation	Tissue	Batch effects, cell composition (reference free)	Beta Values	NA	Illumina HumanMethylation450	Buccal cells and peripheral blood mononuclear cells	NA	215	1	Children	Both	cg08497894	chr10:115924177	10	115924177	C10orf118	Open sea	0.01788	0.00389	7.7e-06	NA	30602389_Battram-T_tissue_ewas_catalog_re-analysis_of_geo_data__geo_accession_id_is_gse124366__tissue_types_are_buccal_epithelial_cells_and_peripheral_blood_mononuclear_cells
Hannon E	NA	27572077	2016-08-30	Schizophrenia	EFO_0000692	Phase 1	Table S3	DNA methylation	Schizophrenia	Age, sex, smoking, cell composition, batch	Beta values	NA	Illumina HumanMethylation450	Whole blood	NA	675	1	NA	NA	cg08497894	chr10:115924177	10	115924177	C10orf118	Open sea	-0.027201	0.006299	1.57e-05	-	27572077_schizophrenia_phase_1

### Sheet: FBXO21 
author	consortium	pmid	date	trait	efo	analysis	source	outcome	exposure	covariates	outcome_unit	exposure_unit	array	tissue	further_details	n	n_studies	age	sex	cpg	chrpos	chr	pos	gene	type	beta	se	p	details	study_id
Mulder RH	ALSPAC,Generation R	33450751	2021-01-25	age	EFO_0000246	Model 1 with age as a fixed effect	http://epidelta.mrcieu.ac.uk/	DNA methylation	age	sex,gestational age,cohort,cell composition (reference based),batch effects	Beta Values	years	Illumina HumanMethylation450	Whole blood	NA	2338	2	Children	Both	cg02486646	chr12:117627478	12	117627478	FBXO21	North shore	-0.002	0.00019	0	NA	33450751_Mulder-RH_age_model_1_with_age_as_a_fixed_effect
Mulder RH	ALSPAC,Generation R	33450751	2021-01-25	age	EFO_0000246	Model 1 with age as a fixed effect	http://epidelta.mrcieu.ac.uk/	DNA methylation	age	sex,gestational age,cohort,cell composition (reference based),batch effects	Beta Values	years	Illumina HumanMethylation450	Whole blood	NA	2338	2	Children	Both	cg08857351	chr12:117627450	12	117627450	FBXO21	North shore	-0.0014	0.00017	0	NA	33450751_Mulder-RH_age_model_1_with_age_as_a_fixed_effect
Mulder RH	ALSPAC,Generation R	33450751	2021-01-25	age	EFO_0000246	Model 1 with age as a fixed effect	http://epidelta.mrcieu.ac.uk/	DNA methylation	age	sex,gestational age,cohort,cell composition (reference based),batch effects	Beta Values	years	Illumina HumanMethylation450	Whole blood	NA	2338	2	Children	Both	cg12414070	chr12:117627133	12	117627133	FBXO21	North shore	0.0024	0.00016	0	NA	33450751_Mulder-RH_age_model_1_with_age_as_a_fixed_effect
Mulder RH	ALSPAC,Generation R	33450751	2021-01-25	age	EFO_0000246	Model 1 with age as a fixed effect	http://epidelta.mrcieu.ac.uk/	DNA methylation	age	sex,gestational age,cohort,cell composition (reference based),batch effects	Beta Values	years	Illumina HumanMethylation450	Whole blood	NA	2338	2	Children	Both	cg14743206	chr12:117590918	12	117590918	FBXO21	North shelf	-0.00084	8.3e-05	0	NA	33450751_Mulder-RH_age_model_1_with_age_as_a_fixed_effect
Mulder RH	ALSPAC,Generation R	33450751	2021-01-25	age	EFO_0000246	Model 1 with age as a fixed effect	http://epidelta.mrcieu.ac.uk/	DNA methylation	age	sex,gestational age,cohort,cell composition (reference based),batch effects	Beta Values	years	Illumina HumanMethylation450	Whole blood	NA	2338	2	Children	Both	cg18466965	chr12:117628589	12	117628589	FBXO21	South shore	-0.0025	0.00028	0	NA	33450751_Mulder-RH_age_model_1_with_age_as_a_fixed_effect
Mulder RH	ALSPAC,Generation R	33450751	2021-01-25	age	EFO_0000246	Model 1 with age as a fixed effect	http://epidelta.mrcieu.ac.uk/	DNA methylation	age	sex,gestational age,cohort,cell composition (reference based),batch effects	Beta Values	years	Illumina HumanMethylation450	Whole blood	NA	2338	2	Children	Both	cg18860868	chr12:117588951	12	117588951	FBXO21	Open sea	-0.0018	0.00017	0	NA	33450751_Mulder-RH_age_model_1_with_age_as_a_fixed_effect
Mulder RH	ALSPAC,Generation R	33450751	2021-01-25	age	EFO_0000246	Model 1 with age as a fixed effect	http://epidelta.mrcieu.ac.uk/	DNA methylation	age	sex,gestational age,cohort,cell composition (reference based),batch effects	Beta Values	years	Illumina HumanMethylation450	Whole blood	NA	2338	2	Children	Both	cg19256813	chr12:117627286	12	117627286	FBXO21	North shore	-0.00041	4.6e-05	0	NA	33450751_Mulder-RH_age_model_1_with_age_as_a_fixed_effect
Mulder RH	ALSPAC,Generation R	33450751	2021-01-25	age	EFO_0000246	Model 1 with age as a fixed effect	http://epidelta.mrcieu.ac.uk/	DNA methylation	age	sex,gestational age,cohort,cell composition (reference based),batch effects	Beta Values	years	Illumina HumanMethylation450	Whole blood	NA	2338	2	Children	Both	cg21737773	chr12:117627464	12	117627464	FBXO21	North shore	-0.0013	0.00015	0	NA	33450751_Mulder-RH_age_model_1_with_age_as_a_fixed_effect
Mulder RH	ALSPAC,Generation R	33450751	2021-01-25	age	EFO_0000246	Model 1 with age as a fixed effect	http://epidelta.mrcieu.ac.uk/	DNA methylation	age	sex,gestational age,cohort,cell composition (reference based),batch effects	Beta Values	years	Illumina HumanMethylation450	Whole blood	NA	2338	2	Children	Both	cg22251385	chr12:117595820	12	117595820	FBXO21	South shelf	-0.0015	0.00011	0	NA	33450751_Mulder-RH_age_model_1_with_age_as_a_fixed_effect
Mulder RH	ALSPAC,Generation R	33450751	2021-01-25	age	EFO_0000246	Model 1 with age as a fixed effect	http://epidelta.mrcieu.ac.uk/	DNA methylation	age	sex,gestational age,cohort,cell composition (reference based),batch effects	Beta Values	years	Illumina HumanMethylation450	Whole blood	NA	2338	2	Children	Both	cg22694318	chr12:117593728	12	117593728	FBXO21	South shore	-0.0025	0.0002	0	NA	33450751_Mulder-RH_age_model_1_with_age_as_a_fixed_effect
Battram T	GEO	30602389	2020-09-15	Tissue	NA	EWAS Catalog re-analysis of GEO data. GEO accession ID is GSE124366. Tissue types are buccal epithelial cells and peripheral blood mononuclear cells	NA	DNA methylation	Tissue	Batch effects, cell composition (reference free)	Beta Values	NA	Illumina HumanMethylation450	Buccal cells and peripheral blood mononuclear cells	NA	215	1	Children	Both	cg01817067	chr12:117627223	12	117627223	FBXO21	North shore	0.56515	0.00781	8.5e-142	NA	30602389_Battram-T_tissue_ewas_catalog_re-analysis_of_geo_data__geo_accession_id_is_gse124366__tissue_types_are_buccal_epithelial_cells_and_peripheral_blood_mononuclear_cells
Battram T	GEO	30602389	2020-09-15	Tissue	NA	EWAS Catalog re-analysis of GEO data. GEO accession ID is GSE124366. Tissue types are buccal epithelial cells and peripheral blood mononuclear cells	NA	DNA methylation	Tissue	Batch effects, cell composition (reference free)	Beta Values	NA	Illumina HumanMethylation450	Buccal cells and peripheral blood mononuclear cells	NA	215	1	Children	Both	cg19256813	chr12:117627286	12	117627286	FBXO21	North shore	0.63753	0.00929	1.7e-137	NA	30602389_Battram-T_tissue_ewas_catalog_re-analysis_of_geo_data__geo_accession_id_is_gse124366__tissue_types_are_buccal_epithelial_cells_and_peripheral_blood_mononuclear_cells
Battram T	GEO	30602389	2020-09-15	Tissue	NA	EWAS Catalog re-analysis of GEO data. GEO accession ID is GSE124366. Tissue types are buccal epithelial cells and peripheral blood mononuclear cells	NA	DNA methylation	Tissue	Batch effects, cell composition (reference free)	Beta Values	NA	Illumina HumanMethylation450	Buccal cells and peripheral blood mononuclear cells	NA	215	1	Children	Both	cg12414070	chr12:117627133	12	117627133	FBXO21	North shore	0.38231	0.00579	2.1e-134	NA	30602389_Battram-T_tissue_ewas_catalog_re-analysis_of_geo_data__geo_accession_id_is_gse124366__tissue_types_are_buccal_epithelial_cells_and_peripheral_blood_mononuclear_cells
Battram T	GEO	30602389	2020-09-15	Tissue	NA	EWAS Catalog re-analysis of GEO data. GEO accession ID is GSE124366. Tissue types are buccal epithelial cells and peripheral blood mononuclear cells	NA	DNA methylation	Tissue	Batch effects, cell composition (reference free)	Beta Values	NA	Illumina HumanMethylation450	Buccal cells and peripheral blood mononuclear cells	NA	215	1	Children	Both	cg26470309	chr12:117626777	12	117626777	FBXO21	North shore	0.30013	0.00562	1.6e-117	NA	30602389_Battram-T_tissue_ewas_catalog_re-analysis_of_geo_data__geo_accession_id_is_gse124366__tissue_types_are_buccal_epithelial_cells_and_peripheral_blood_mononuclear_cells
Battram T	GEO	30602389	2020-09-15	Tissue	NA	EWAS Catalog re-analysis of GEO data. GEO accession ID is GSE124366. Tissue types are buccal epithelial cells and peripheral blood mononuclear cells	NA	DNA methylation	Tissue	Batch effects, cell composition (reference free)	Beta Values	NA	Illumina HumanMethylation450	Buccal cells and peripheral blood mononuclear cells	NA	215	1	Children	Both	cg12482993	chr12:117593354	12	117593354	FBXO21	Island	0.2347	0.00461	9.3e-114	NA	30602389_Battram-T_tissue_ewas_catalog_re-analysis_of_geo_data__geo_accession_id_is_gse124366__tissue_types_are_buccal_epithelial_cells_and_peripheral_blood_mononuclear_cells
Battram T	GEO	30602389	2020-09-15	Tissue	NA	EWAS Catalog re-analysis of GEO data. GEO accession ID is GSE124366. Tissue types are buccal epithelial cells and peripheral blood mononuclear cells	NA	DNA methylation	Tissue	Batch effects, cell composition (reference free)	Beta Values	NA	Illumina HumanMethylation450	Buccal cells and peripheral blood mononuclear cells	NA	215	1	Children	Both	cg08857351	chr12:117627450	12	117627450	FBXO21	North shore	0.13456	0.00302	1.3e-103	NA	30602389_Battram-T_tissue_ewas_catalog_re-analysis_of_geo_data__geo_accession_id_is_gse124366__tissue_types_are_buccal_epithelial_cells_and_peripheral_blood_mononuclear_cells
Mulder RH	ALSPAC,Generation R	33450751	2021-01-25	age	EFO_0000246	Model 1 with age as a random effect	http://epidelta.mrcieu.ac.uk/	DNA methylation	age	sex,gestational age,cohort,cell composition (reference based),batch effects	Beta Values	years	Illumina HumanMethylation450	Whole blood	NA	2338	2	Children	Both	cg10416994	chr12:117628487	12	117628487	FBXO21	Island	0.00048	NA	6.9e-93	NA	33450751_Mulder-RH_age_model_1_with_age_as_a_random_effect
Battram T	GEO	30602389	2020-09-15	Tissue	NA	EWAS Catalog re-analysis of GEO data. GEO accession ID is GSE124366. Tissue types are buccal epithelial cells and peripheral blood mononuclear cells	NA	DNA methylation	Tissue	Batch effects, cell composition (reference free)	Beta Values	NA	Illumina HumanMethylation450	Buccal cells and peripheral blood mononuclear cells	NA	215	1	Children	Both	cg21737773	chr12:117627464	12	117627464	FBXO21	North shore	0.07345	0.00194	2.3e-91	NA	30602389_Battram-T_tissue_ewas_catalog_re-analysis_of_geo_data__geo_accession_id_is_gse124366__tissue_types_are_buccal_epithelial_cells_and_peripheral_blood_mononuclear_cells
Battram T	GEO	30602389	2020-09-15	Tissue	NA	EWAS Catalog re-analysis of GEO data. GEO accession ID is GSE124366. Tissue types are buccal epithelial cells and peripheral blood mononuclear cells	NA	DNA methylation	Tissue	Batch effects, cell composition (reference free)	Beta Values	NA	Illumina HumanMethylation450	Buccal cells and peripheral blood mononuclear cells	NA	215	1	Children	Both	cg00603363	chr12:117593468	12	117593468	FBXO21	Island	0.12621	0.00383	3.1e-81	NA	30602389_Battram-T_tissue_ewas_catalog_re-analysis_of_geo_data__geo_accession_id_is_gse124366__tissue_types_are_buccal_epithelial_cells_and_peripheral_blood_mononuclear_cells
Battram T	GEO	30602389	2020-09-15	Tissue	NA	EWAS Catalog re-analysis of GEO data. GEO accession ID is GSE124366. Tissue types are buccal epithelial cells and peripheral blood mononuclear cells	NA	DNA methylation	Tissue	Batch effects, cell composition (reference free)	Beta Values	NA	Illumina HumanMethylation450	Buccal cells and peripheral blood mononuclear cells	NA	215	1	Children	Both	cg02486646	chr12:117627478	12	117627478	FBXO21	North shore	0.07457	0.00227	4.1e-81	NA	30602389_Battram-T_tissue_ewas_catalog_re-analysis_of_geo_data__geo_accession_id_is_gse124366__tissue_types_are_buccal_epithelial_cells_and_peripheral_blood_mononuclear_cells
Battram T	GEO	30602389	2020-09-15	Tissue	NA	EWAS Catalog re-analysis of GEO data. GEO accession ID is GSE124366. Tissue types are buccal epithelial cells and peripheral blood mononuclear cells	NA	DNA methylation	Tissue	Batch effects, cell composition (reference free)	Beta Values	NA	Illumina HumanMethylation450	Buccal cells and peripheral blood mononuclear cells	NA	215	1	Children	Both	cg22923809	chr12:117583821	12	117583821	FBXO21	Open sea	0.08967	0.00284	4.1e-78	NA	30602389_Battram-T_tissue_ewas_catalog_re-analysis_of_geo_data__geo_accession_id_is_gse124366__tissue_types_are_buccal_epithelial_cells_and_peripheral_blood_mononuclear_cells
Battram T	GEO	30602389	2020-09-15	Tissue	NA	EWAS Catalog re-analysis of GEO data. GEO accession ID is GSE124366. Tissue types are buccal epithelial cells and peripheral blood mononuclear cells	NA	DNA methylation	Tissue	Batch effects, cell composition (reference free)	Beta Values	NA	Illumina HumanMethylation450	Buccal cells and peripheral blood mononuclear cells	NA	215	1	Children	Both	cg26376280	chr12:117593259	12	117593259	FBXO21	North shore	0.23129	0.00792	1e-72	NA	30602389_Battram-T_tissue_ewas_catalog_re-analysis_of_geo_data__geo_accession_id_is_gse124366__tissue_types_are_buccal_epithelial_cells_and_peripheral_blood_mononuclear_cells
Mulder RH	ALSPAC,Generation R	33450751	2021-01-25	age	EFO_0000246	Model 1 with age as a random effect	http://epidelta.mrcieu.ac.uk/	DNA methylation	age	sex,gestational age,cohort,cell composition (reference based),batch effects	Beta Values	years	Illumina HumanMethylation450	Whole blood	NA	2338	2	Children	Both	cg05387247	chr12:117593688	12	117593688	FBXO21	Island	0.0015	NA	8.2e-55	NA	33450751_Mulder-RH_age_model_1_with_age_as_a_random_effect
Mulder RH	ALSPAC,Generation R	33450751	2021-01-25	age	EFO_0000246	Model 1 with age as a random effect	http://epidelta.mrcieu.ac.uk/	DNA methylation	age	sex,gestational age,cohort,cell composition (reference based),batch effects	Beta Values	years	Illumina HumanMethylation450	Whole blood	NA	2338	2	Children	Both	cg22251385	chr12:117595820	12	117595820	FBXO21	South shelf	0.0012	NA	7.1e-54	NA	33450751_Mulder-RH_age_model_1_with_age_as_a_random_effect
Bonder MJ	NA	25282492	2014-10-04	Fetal vs adult liver	UBERON_0002107, GO_0048513	NA	Additional file 2	DNA methylation	Fetal vs adult liver	Sex, batch	M values	NA	Illumina HumanMethylation450	Liver	NA	195	2	NA	NA	cg26470309	chr12:117626777	12	117626777	FBXO21	North shore	305157	0.12296	3.08e-41	-	25282492_fetal_vs_adult_liver
Mulder RH	ALSPAC,Generation R	33450751	2021-01-25	age	EFO_0000246	Model 1 with age as a random effect	http://epidelta.mrcieu.ac.uk/	DNA methylation	age	sex,gestational age,cohort,cell composition (reference based),batch effects	Beta Values	years	Illumina HumanMethylation450	Whole blood	NA	2338	2	Children	Both	cg22694318	chr12:117593728	12	117593728	FBXO21	South shore	0.0021	NA	1.9e-37	NA	33450751_Mulder-RH_age_model_1_with_age_as_a_random_effect
Wozniak MB	NA	23526956	2013-03-05	Clear cell renal carcinoma	EFO_0000349, EFO_0000681	NA	Table S6	DNA methylation	Clear cell renal carcinoma	NA	M values	NA	Illumina HumanMethylation450	Clear cell renal carcinoma tumour cells, adjacent healthy cells	NA	129	1	Adults	Both	cg12189137	chr12:117628578	12	117628578	FBXO21	South shore	NA	NA	6e-32	-	23526956_clear_cell_renal_carcinoma
Battram T	GEO	30602389	2020-09-15	Tissue	NA	EWAS Catalog re-analysis of GEO data. GEO accession ID is GSE124366. Tissue types are buccal epithelial cells and peripheral blood mononuclear cells	NA	DNA methylation	Tissue	Batch effects, cell composition (reference free)	Beta Values	NA	Illumina HumanMethylation450	Buccal cells and peripheral blood mononuclear cells	NA	215	1	Children	Both	cg05770241	chr12:117593501	12	117593501	FBXO21	Island	0.00984	0.00069	7.7e-32	NA	30602389_Battram-T_tissue_ewas_catalog_re-analysis_of_geo_data__geo_accession_id_is_gse124366__tissue_types_are_buccal_epithelial_cells_and_peripheral_blood_mononuclear_cells
Xu CJ	NA	28056824	2017-01-05	Age 4 vs age 0	EFO_0000246	NA	Additional file 3	DNA methylation	Age 4 vs age 0	Sex, cell composition, batch	Beta values	NA	Illumina HumanMethylation450	Whole blood, cord blood	NA	269	2	NA	Both	cg02486646	chr12:117627478	12	117627478	FBXO21	North shore	NA	NA	8.33e-32	-	28056824_age_4_vs_age_0
Battram T	GEO	30602389	2020-09-15	Tissue	NA	EWAS Catalog re-analysis of GEO data. GEO accession ID is GSE124366. Tissue types are buccal epithelial cells and peripheral blood mononuclear cells	NA	DNA methylation	Tissue	Batch effects, cell composition (reference free)	Beta Values	NA	Illumina HumanMethylation450	Buccal cells and peripheral blood mononuclear cells	NA	215	1	Children	Both	cg18860868	chr12:117588951	12	117588951	FBXO21	Open sea	0.03091	0.00252	5.6e-26	NA	30602389_Battram-T_tissue_ewas_catalog_re-analysis_of_geo_data__geo_accession_id_is_gse124366__tissue_types_are_buccal_epithelial_cells_and_peripheral_blood_mononuclear_cells
Mulder RH	ALSPAC,Generation R	33450751	2021-01-25	age	EFO_0000246	Model 1 with age as a random effect	http://epidelta.mrcieu.ac.uk/	DNA methylation	age	sex,gestational age,cohort,cell composition (reference based),batch effects	Beta Values	years	Illumina HumanMethylation450	Whole blood	NA	2338	2	Children	Both	cg18860868	chr12:117588951	12	117588951	FBXO21	Open sea	0.0015	NA	6.5e-24	NA	33450751_Mulder-RH_age_model_1_with_age_as_a_random_effect
Mulder RH	ALSPAC,Generation R	33450751	2021-01-25	age	EFO_0000246	Model 2 at 9y with age as a random effect	http://epidelta.mrcieu.ac.uk/	DNA methylation	age	sex,gestational age,cohort,cell composition (reference based),batch effects	Beta Values	years	Illumina HumanMethylation450	Whole blood	NA	2338	2	Children	Both	cg05387247	chr12:117593688	12	117593688	FBXO21	Island	0.0044	NA	8.4e-23	NA	33450751_Mulder-RH_age_model_2_at_9y_with_age_as_a_random_effect
Mulder RH	ALSPAC,Generation R	33450751	2021-01-25	age	EFO_0000246	Model 2 at 9y with age as a random effect	http://epidelta.mrcieu.ac.uk/	DNA methylation	age	sex,gestational age,cohort,cell composition (reference based),batch effects	Beta Values	years	Illumina HumanMethylation450	Whole blood	NA	2338	2	Children	Both	cg10416994	chr12:117628487	12	117628487	FBXO21	Island	0.0018	NA	1.1e-22	NA	33450751_Mulder-RH_age_model_2_at_9y_with_age_as_a_random_effect
Xu CJ	NA	28056824	2017-01-05	Age 4 vs age 0	EFO_0000246	NA	Additional file 3	DNA methylation	Age 4 vs age 0	Sex, cell composition, batch	Beta values	NA	Illumina HumanMethylation450	Whole blood, cord blood	NA	269	2	NA	Both	cg08857351	chr12:117627450	12	117627450	FBXO21	North shore	NA	NA	2.09e-22	-	28056824_age_4_vs_age_0
Battram T	GEO	30602389	2020-09-15	Tissue	NA	EWAS Catalog re-analysis of GEO data. GEO accession ID is GSE124366. Tissue types are buccal epithelial cells and peripheral blood mononuclear cells	NA	DNA methylation	Tissue	Batch effects, cell composition (reference free)	Beta Values	NA	Illumina HumanMethylation450	Buccal cells and peripheral blood mononuclear cells	NA	215	1	Children	Both	cg22251385	chr12:117595820	12	117595820	FBXO21	South shelf	0.02419	0.00219	2.8e-22	NA	30602389_Battram-T_tissue_ewas_catalog_re-analysis_of_geo_data__geo_accession_id_is_gse124366__tissue_types_are_buccal_epithelial_cells_and_peripheral_blood_mononuclear_cells
Wozniak MB	NA	23526956	2013-03-05	Clear cell renal carcinoma	EFO_0000349, EFO_0000681	NA	Table S6	DNA methylation	Clear cell renal carcinoma	NA	M values	NA	Illumina HumanMethylation450	Clear cell renal carcinoma tumour cells, adjacent healthy cells	NA	129	1	Adults	Both	cg00603363	chr12:117593468	12	117593468	FBXO21	Island	NA	NA	5.88e-22	-	23526956_clear_cell_renal_carcinoma
Mulder RH	ALSPAC,Generation R	33450751	2021-01-25	age	EFO_0000246	Model 1 with age as a random effect	http://epidelta.mrcieu.ac.uk/	DNA methylation	age	sex,gestational age,cohort,cell composition (reference based),batch effects	Beta Values	years	Illumina HumanMethylation450	Whole blood	NA	2338	2	Children	Both	cg16192746	chr12:117595738	12	117595738	FBXO21	South shelf	0.0013	NA	2.1e-21	NA	33450751_Mulder-RH_age_model_1_with_age_as_a_random_effect
Wozniak MB	NA	23526956	2013-03-05	Clear cell renal carcinoma	EFO_0000349, EFO_0000681	NA	Table S6	DNA methylation	Clear cell renal carcinoma	NA	M values	NA	Illumina HumanMethylation450	Clear cell renal carcinoma tumour cells, adjacent healthy cells	NA	129	1	Adults	Both	cg05770241	chr12:117593501	12	117593501	FBXO21	Island	NA	NA	2.29e-21	-	23526956_clear_cell_renal_carcinoma
Mulder RH	ALSPAC,Generation R	33450751	2021-01-25	age	EFO_0000246	Model 2 at 9y with age as a random effect	http://epidelta.mrcieu.ac.uk/	DNA methylation	age	sex,gestational age,cohort,cell composition (reference based),batch effects	Beta Values	years	Illumina HumanMethylation450	Whole blood	NA	2338	2	Children	Both	cg22694318	chr12:117593728	12	117593728	FBXO21	South shore	0.0066	NA	3.7e-20	NA	33450751_Mulder-RH_age_model_2_at_9y_with_age_as_a_random_effect
Mulder RH	ALSPAC,Generation R	33450751	2021-01-25	age	EFO_0000246	Model 1 with age as a random effect	http://epidelta.mrcieu.ac.uk/	DNA methylation	age	sex,gestational age,cohort,cell composition (reference based),batch effects	Beta Values	years	Illumina HumanMethylation450	Whole blood	NA	2338	2	Children	Both	cg16960990	chr12:117595754	12	117595754	FBXO21	South shelf	0.0015	NA	6.6e-20	NA	33450751_Mulder-RH_age_model_1_with_age_as_a_random_effect
Mulder RH	ALSPAC,Generation R	33450751	2021-01-25	age	EFO_0000246	Model 2 at 9y with age as a random effect	http://epidelta.mrcieu.ac.uk/	DNA methylation	age	sex,gestational age,cohort,cell composition (reference based),batch effects	Beta Values	years	Illumina HumanMethylation450	Whole blood	NA	2338	2	Children	Both	cg22251385	chr12:117595820	12	117595820	FBXO21	South shelf	0.0036	NA	7.6e-20	NA	33450751_Mulder-RH_age_model_2_at_9y_with_age_as_a_random_effect
Bonder MJ	NA	25282492	2014-10-04	Fetal vs adult liver	UBERON_0002107, GO_0048513	NA	Additional file 2	DNA methylation	Fetal vs adult liver	Sex, batch	M values	NA	Illumina HumanMethylation450	Liver	NA	195	2	NA	NA	cg01817067	chr12:117627223	12	117627223	FBXO21	North shore	136561	0.13135	6.29e-17	-	25282492_fetal_vs_adult_liver
Kashima K	NA	33564054	2021-02-09	gestational age	EFO_0005112	NA	Supplementary Table 6	DNA methylation	gestational age	sex, batch effects, cell composition (reference based), cesarean section, maternal pre-pregnancy bmi, maternal smoking before pregnancy, chorioamnionitis, idiopathic premature rupture of the membrane, preeclampsia	Beta Values	weeks	Illumina HumanMethylation450	Cord blood	NA	110	1	Infants	Both	cg01817067	chr12:117627223	12	117627223	FBXO21	North shore	0.0068	0.00071	6.2e-16	NA	33564054_Kashima-K_gestational_age
Mulder RH	ALSPAC,Generation R	33450751	2021-01-25	age	EFO_0000246	Model 2 at 6y with age as a fixed effect	http://epidelta.mrcieu.ac.uk/	DNA methylation	age	sex,gestational age,cohort,cell composition (reference based),batch effects	Beta Values	years	Illumina HumanMethylation450	Whole blood	NA	2338	2	Children	Both	cg12414070	chr12:117627133	12	117627133	FBXO21	North shore	-0.0085	0.0011	1e-14	NA	33450751_Mulder-RH_age_model_2_at_6y_with_age_as_a_fixed_effect
Mulder RH	ALSPAC,Generation R	33450751	2021-01-25	age	EFO_0000246	Model 1 with age as a random effect	http://epidelta.mrcieu.ac.uk/	DNA methylation	age	sex,gestational age,cohort,cell composition (reference based),batch effects	Beta Values	years	Illumina HumanMethylation450	Whole blood	NA	2338	2	Children	Both	cg14743206	chr12:117590918	12	117590918	FBXO21	North shelf	0.00067	NA	1.1e-14	NA	33450751_Mulder-RH_age_model_1_with_age_as_a_random_effect
Kyung WK	NA	32795589	2020-08-11	eosinophilia	HP_0001880	discovery	Table E4	DNA methylation	eosinophilia	NA	Beta values	NA	Illumina HumanMethylationEPIC	nasal polyp	NA	129	1	Adults	Both	cg08857351	chr12:117627450	12	117627450	FBXO21	North shore	0.01	0.0012	1.1e-13	NA	32795589_Kyung-WK_eosinophilia_discovery
Kashima K	NA	33564054	2021-02-09	gestational age	EFO_0005112	NA	Supplementary Table 6	DNA methylation	gestational age	sex, batch effects, cell composition (reference based), cesarean section, maternal pre-pregnancy bmi, maternal smoking before pregnancy, chorioamnionitis, idiopathic premature rupture of the membrane, preeclampsia	Beta Values	weeks	Illumina HumanMethylation450	Cord blood	NA	110	1	Infants	Both	cg12414070	chr12:117627133	12	117627133	FBXO21	North shore	0.0044	0.00054	7.4e-13	NA	33564054_Kashima-K_gestational_age
Mulder RH	ALSPAC,Generation R	33450751	2021-01-25	age	EFO_0000246	Model 1 with age as a fixed effect	http://epidelta.mrcieu.ac.uk/	DNA methylation	age	sex,gestational age,cohort,cell composition (reference based),batch effects	Beta Values	years	Illumina HumanMethylation450	Whole blood	NA	2338	2	Children	Both	cg00603363	chr12:117593468	12	117593468	FBXO21	Island	-0.001	0.00015	3.4e-12	NA	33450751_Mulder-RH_age_model_1_with_age_as_a_fixed_effect
Mulder RH	ALSPAC,Generation R	33450751	2021-01-25	age	EFO_0000246	Model 1 with age as a fixed effect	http://epidelta.mrcieu.ac.uk/	DNA methylation	age	sex,gestational age,cohort,cell composition (reference based),batch effects	Beta Values	years	Illumina HumanMethylation450	Whole blood	NA	2338	2	Children	Both	cg05705812	chr12:117628187	12	117628187	FBXO21	Island	0.00044	6.6e-05	2.7e-11	NA	33450751_Mulder-RH_age_model_1_with_age_as_a_fixed_effect
Battram T	GEO	30602389	2020-09-15	Tissue	NA	EWAS Catalog re-analysis of GEO data. GEO accession ID is GSE124366. Tissue types are buccal epithelial cells and peripheral blood mononuclear cells	NA	DNA methylation	Tissue	Batch effects, cell composition (reference free)	Beta Values	NA	Illumina HumanMethylation450	Buccal cells and peripheral blood mononuclear cells	NA	215	1	Children	Both	cg04402948	chr12:117613954	12	117613954	FBXO21	Open sea	0.01589	0.00228	4.8e-11	NA	30602389_Battram-T_tissue_ewas_catalog_re-analysis_of_geo_data__geo_accession_id_is_gse124366__tissue_types_are_buccal_epithelial_cells_and_peripheral_blood_mononuclear_cells
Mulder RH	ALSPAC,Generation R	33450751	2021-01-25	age	EFO_0000246	Model 1 with age as a random effect	http://epidelta.mrcieu.ac.uk/	DNA methylation	age	sex,gestational age,cohort,cell composition (reference based),batch effects	Beta Values	years	Illumina HumanMethylation450	Whole blood	NA	2338	2	Children	Both	cg22923809	chr12:117583821	12	117583821	FBXO21	Open sea	0.001	NA	1.1e-10	NA	33450751_Mulder-RH_age_model_1_with_age_as_a_random_effect
Mulder RH	ALSPAC,Generation R	33450751	2021-01-25	age	EFO_0000246	Model 1 with age as a random effect	http://epidelta.mrcieu.ac.uk/	DNA methylation	age	sex,gestational age,cohort,cell composition (reference based),batch effects	Beta Values	years	Illumina HumanMethylation450	Whole blood	NA	2338	2	Children	Both	cg12189137	chr12:117628578	12	117628578	FBXO21	South shore	0.002	NA	2.9e-10	NA	33450751_Mulder-RH_age_model_1_with_age_as_a_random_effect
Xu CJ	NA	28056824	2017-01-05	Age 4 vs age 0	EFO_0000246	NA	Additional file 3	DNA methylation	Age 4 vs age 0	Sex, cell composition, batch	Beta values	NA	Illumina HumanMethylation450	Whole blood, cord blood	NA	269	2	NA	Both	cg21737773	chr12:117627464	12	117627464	FBXO21	North shore	NA	NA	3.93e-10	-	28056824_age_4_vs_age_0
Mulder RH	ALSPAC,Generation R	33450751	2021-01-25	age	EFO_0000246	Model 1 with age as a random effect	http://epidelta.mrcieu.ac.uk/	DNA methylation	age	sex,gestational age,cohort,cell composition (reference based),batch effects	Beta Values	years	Illumina HumanMethylation450	Whole blood	NA	2338	2	Children	Both	cg08141806	chr12:117628520	12	117628520	FBXO21	South shore	0.00048	NA	9.7e-10	NA	33450751_Mulder-RH_age_model_1_with_age_as_a_random_effect
Robert F Hillary	Generation Scotland	10.1101/2023.01.10.23284387	2023-06-09	Incident COPD	NA	Basic model	https://doi.org/10.5281/zenodo.8021411	DNA methylation	Incident COPD	Age, Sex, Cell composition (reference based)	M values	NA	Illumina HumanMethylationEPIC	Whole blood		17902	1	Adults (18-65 years)	Both	cg08857351	chr12:117627450	12	117627450	FBXO21	North shore	-0.034	0.00555	1e-09		Robert-F-Hillary_Incident_COPD_Basic_model
Mulder RH	ALSPAC,Generation R	33450751	2021-01-25	age	EFO_0000246	Model 1 with age as a random effect	http://epidelta.mrcieu.ac.uk/	DNA methylation	age	sex,gestational age,cohort,cell composition (reference based),batch effects	Beta Values	years	Illumina HumanMethylation450	Whole blood	NA	2338	2	Children	Both	cg26376280	chr12:117593259	12	117593259	FBXO21	North shore	0.0018	NA	2.4e-09	NA	33450751_Mulder-RH_age_model_1_with_age_as_a_random_effect
Battram T	GEO	30602389	2020-09-15	Tissue	NA	EWAS Catalog re-analysis of GEO data. GEO accession ID is GSE124366. Tissue types are buccal epithelial cells and peripheral blood mononuclear cells	NA	DNA methylation	Tissue	Batch effects, cell composition (reference free)	Beta Values	NA	Illumina HumanMethylation450	Buccal cells and peripheral blood mononuclear cells	NA	215	1	Children	Both	cg00088026	chr12:117628347	12	117628347	FBXO21	Island	0.0099	0.0016	3.6e-09	NA	30602389_Battram-T_tissue_ewas_catalog_re-analysis_of_geo_data__geo_accession_id_is_gse124366__tissue_types_are_buccal_epithelial_cells_and_peripheral_blood_mononuclear_cells
Mulder RH	ALSPAC,Generation R	33450751	2021-01-25	age	EFO_0000246	Model 1 with age as a fixed effect	http://epidelta.mrcieu.ac.uk/	DNA methylation	age	sex,gestational age,cohort,cell composition (reference based),batch effects	Beta Values	years	Illumina HumanMethylation450	Whole blood	NA	2338	2	Children	Both	cg22923809	chr12:117583821	12	117583821	FBXO21	Open sea	-0.00081	0.00014	4.4e-09	NA	33450751_Mulder-RH_age_model_1_with_age_as_a_fixed_effect
Mulder RH	ALSPAC,Generation R	33450751	2021-01-25	age	EFO_0000246	Model 2 at 9y with age as a random effect	http://epidelta.mrcieu.ac.uk/	DNA methylation	age	sex,gestational age,cohort,cell composition (reference based),batch effects	Beta Values	years	Illumina HumanMethylation450	Whole blood	NA	2338	2	Children	Both	cg14743206	chr12:117590918	12	117590918	FBXO21	North shelf	0.0021	NA	5.7e-09	NA	33450751_Mulder-RH_age_model_2_at_9y_with_age_as_a_random_effect
Mulder RH	ALSPAC,Generation R	33450751	2021-01-25	age	EFO_0000246	Model 1 with age as a fixed effect	http://epidelta.mrcieu.ac.uk/	DNA methylation	age	sex,gestational age,cohort,cell composition (reference based),batch effects	Beta Values	years	Illumina HumanMethylation450	Whole blood	NA	2338	2	Children	Both	cg26470309	chr12:117626777	12	117626777	FBXO21	North shore	-0.0004	7e-05	6.4e-09	NA	33450751_Mulder-RH_age_model_1_with_age_as_a_fixed_effect
Zhang L	ROSMAP,Mt Sinai,London,Gasparoni	33257653	2020-11-30	alzheimers disease braak stage	EFO_0000249	Meta-analysis	Supplementary Data 1	DNA methylation	alzheimers disease braak stage	age, sex, cell composition (reference based), batch effects	Beta Values	Braak stage	Illumina HumanMethylation450	Prefrontal cortex	age 73-86	1030	4	Adults	Both	cg19256813	chr12:117627286	12	117627286	FBXO21	North shore	0.049	0.009	8.4e-09	NA	33257653_Zhang-L_alzheimers_disease_braak_stage_meta-analysis
Mulder RH	ALSPAC,Generation R	33450751	2021-01-25	age	EFO_0000246	Model 1 with age as a random effect	http://epidelta.mrcieu.ac.uk/	DNA methylation	age	sex,gestational age,cohort,cell composition (reference based),batch effects	Beta Values	years	Illumina HumanMethylation450	Whole blood	NA	2338	2	Children	Both	cg10462356	chr12:117593386	12	117593386	FBXO21	Island	0.0016	NA	8.6e-09	NA	33450751_Mulder-RH_age_model_1_with_age_as_a_random_effect
Mulder RH	ALSPAC,Generation R	33450751	2021-01-25	age	EFO_0000246	Model 2 at 6y with age as a fixed effect	http://epidelta.mrcieu.ac.uk/	DNA methylation	age	sex,gestational age,cohort,cell composition (reference based),batch effects	Beta Values	years	Illumina HumanMethylation450	Whole blood	NA	2338	2	Children	Both	cg26376280	chr12:117593259	12	117593259	FBXO21	North shore	-0.0072	0.0013	9.6e-09	NA	33450751_Mulder-RH_age_model_2_at_6y_with_age_as_a_fixed_effect
Mulder RH	ALSPAC,Generation R	33450751	2021-01-25	age	EFO_0000246	Model 1 with age as a random effect	http://epidelta.mrcieu.ac.uk/	DNA methylation	age	sex,gestational age,cohort,cell composition (reference based),batch effects	Beta Values	years	Illumina HumanMethylation450	Whole blood	NA	2338	2	Children	Both	cg19256813	chr12:117627286	12	117627286	FBXO21	North shore	0.00032	NA	1.6e-08	NA	33450751_Mulder-RH_age_model_1_with_age_as_a_random_effect
Mulder RH	ALSPAC,Generation R	33450751	2021-01-25	age	EFO_0000246	Model 2 at 6y with age as a fixed effect	http://epidelta.mrcieu.ac.uk/	DNA methylation	age	sex,gestational age,cohort,cell composition (reference based),batch effects	Beta Values	years	Illumina HumanMethylation450	Whole blood	NA	2338	2	Children	Both	cg02486646	chr12:117627478	12	117627478	FBXO21	North shore	0.0074	0.0013	1.9e-08	NA	33450751_Mulder-RH_age_model_2_at_6y_with_age_as_a_fixed_effect
Mulder RH	ALSPAC,Generation R	33450751	2021-01-25	age	EFO_0000246	Model 1 with age as a fixed effect	http://epidelta.mrcieu.ac.uk/	DNA methylation	age	sex,gestational age,cohort,cell composition (reference based),batch effects	Beta Values	years	Illumina HumanMethylation450	Whole blood	NA	2338	2	Children	Both	cg11144269	chr12:117628463	12	117628463	FBXO21	Island	-0.00013	2.3e-05	1.9e-08	NA	33450751_Mulder-RH_age_model_1_with_age_as_a_fixed_effect
Soriano-Tarraga C	patients assessed at Hospital del Mar, controls from the REGICOR	32202197	2020-03-16	Ischaemic stroke	HP_0002140	Meta analysis	Table S8	DNA methylation	Ischaemic stroke	NA	Beta Values	NA	Illumina HumanMethylationEPIC	Whole blood	NA	793	3	Geriatrics	Both	cg00142624	chr12:117627897	12	117627897	FBXO21	Island	NA	NA	4.4e-08	NA	32202197_Soriano-Tarraga-C_ischaemic_stroke_meta_analysis
Mulder RH	ALSPAC,Generation R	33450751	2021-01-25	age	EFO_0000246	Model 2 at 9y with age as a random effect	http://epidelta.mrcieu.ac.uk/	DNA methylation	age	sex,gestational age,cohort,cell composition (reference based),batch effects	Beta Values	years	Illumina HumanMethylation450	Whole blood	NA	2338	2	Children	Both	cg18860868	chr12:117588951	12	117588951	FBXO21	Open sea	0.0044	NA	4.7e-08	NA	33450751_Mulder-RH_age_model_2_at_9y_with_age_as_a_random_effect
Mulder RH	ALSPAC,Generation R	33450751	2021-01-25	age	EFO_0000246	Model 1 with age as a fixed effect	http://epidelta.mrcieu.ac.uk/	DNA methylation	age	sex,gestational age,cohort,cell composition (reference based),batch effects	Beta Values	years	Illumina HumanMethylation450	Whole blood	NA	2338	2	Children	Both	cg05387247	chr12:117593688	12	117593688	FBXO21	Island	-0.00066	0.00012	6.9e-08	NA	33450751_Mulder-RH_age_model_1_with_age_as_a_fixed_effect
Mulder RH	ALSPAC,Generation R	33450751	2021-01-25	age	EFO_0000246	Model 1 with age as a fixed effect	http://epidelta.mrcieu.ac.uk/	DNA methylation	age	sex,gestational age,cohort,cell composition (reference based),batch effects	Beta Values	years	Illumina HumanMethylation450	Whole blood	NA	2338	2	Children	Both	cg26035463	chr12:117627651	12	117627651	FBXO21	Island	0.00036	6.9e-05	1.9e-07	NA	33450751_Mulder-RH_age_model_1_with_age_as_a_fixed_effect
Mulder RH	ALSPAC,Generation R	33450751	2021-01-25	age	EFO_0000246	Model 2 at 9y with age as a random effect	http://epidelta.mrcieu.ac.uk/	DNA methylation	age	sex,gestational age,cohort,cell composition (reference based),batch effects	Beta Values	years	Illumina HumanMethylation450	Whole blood	NA	2338	2	Children	Both	cg16192746	chr12:117595738	12	117595738	FBXO21	South shelf	0.0038	NA	2.1e-07	NA	33450751_Mulder-RH_age_model_2_at_9y_with_age_as_a_random_effect
Mulder RH	ALSPAC,Generation R	33450751	2021-01-25	age	EFO_0000246	Model 2 at 6y with age as a fixed effect	http://epidelta.mrcieu.ac.uk/	DNA methylation	age	sex,gestational age,cohort,cell composition (reference based),batch effects	Beta Values	years	Illumina HumanMethylation450	Whole blood	NA	2338	2	Children	Both	cg21737773	chr12:117627464	12	117627464	FBXO21	North shore	0.0056	0.0011	2.2e-07	NA	33450751_Mulder-RH_age_model_2_at_6y_with_age_as_a_fixed_effect
Mulder RH	ALSPAC,Generation R	33450751	2021-01-25	age	EFO_0000246	Model 1 with age as a fixed effect	http://epidelta.mrcieu.ac.uk/	DNA methylation	age	sex,gestational age,cohort,cell composition (reference based),batch effects	Beta Values	years	Illumina HumanMethylation450	Whole blood	NA	2338	2	Children	Both	cg26376280	chr12:117593259	12	117593259	FBXO21	North shore	0.00098	0.00019	2.2e-07	NA	33450751_Mulder-RH_age_model_1_with_age_as_a_fixed_effect
Battram T	GEO	30602389	2020-09-15	Tissue	NA	EWAS Catalog re-analysis of GEO data. GEO accession ID is GSE124366. Tissue types are buccal epithelial cells and peripheral blood mononuclear cells	NA	DNA methylation	Tissue	Batch effects, cell composition (reference free)	Beta Values	NA	Illumina HumanMethylation450	Buccal cells and peripheral blood mononuclear cells	NA	215	1	Children	Both	ch.12.2406115F	chr12:117611422	12	117611422	FBXO21	Open sea	-0.03072	0.00576	2.6e-07	NA	30602389_Battram-T_tissue_ewas_catalog_re-analysis_of_geo_data__geo_accession_id_is_gse124366__tissue_types_are_buccal_epithelial_cells_and_peripheral_blood_mononuclear_cells
Mulder RH	ALSPAC,Generation R	33450751	2021-01-25	age	EFO_0000246	Model 2 at 9y with age as a random effect	http://epidelta.mrcieu.ac.uk/	DNA methylation	age	sex,gestational age,cohort,cell composition (reference based),batch effects	Beta Values	years	Illumina HumanMethylation450	Whole blood	NA	2338	2	Children	Both	cg16960990	chr12:117595754	12	117595754	FBXO21	South shelf	0.0044	NA	4.1e-07	NA	33450751_Mulder-RH_age_model_2_at_9y_with_age_as_a_random_effect
Battram T	GEO	30602389	2020-09-15	Tissue	NA	EWAS Catalog re-analysis of GEO data. GEO accession ID is GSE124366. Tissue types are buccal epithelial cells and peripheral blood mononuclear cells	NA	DNA methylation	Tissue	Batch effects, cell composition (reference free)	Beta Values	NA	Illumina HumanMethylation450	Buccal cells and peripheral blood mononuclear cells	NA	215	1	Children	Both	cg18466965	chr12:117628589	12	117628589	FBXO21	South shore	0.03056	0.00588	5.1e-07	NA	30602389_Battram-T_tissue_ewas_catalog_re-analysis_of_geo_data__geo_accession_id_is_gse124366__tissue_types_are_buccal_epithelial_cells_and_peripheral_blood_mononuclear_cells
Mulder RH	ALSPAC,Generation R	33450751	2021-01-25	age	EFO_0000246	Model 2 at 9y with age as a fixed effect	http://epidelta.mrcieu.ac.uk/	DNA methylation	age	sex,gestational age,cohort,cell composition (reference based),batch effects	Beta Values	years	Illumina HumanMethylation450	Whole blood	NA	2338	2	Children	Both	cg26035463	chr12:117627651	12	117627651	FBXO21	Island	0.0022	0.00046	8.1e-07	NA	33450751_Mulder-RH_age_model_2_at_9y_with_age_as_a_fixed_effect
Battram T	GEO	30602389	2020-09-15	Tissue	NA	EWAS Catalog re-analysis of GEO data. GEO accession ID is GSE124366. Tissue types are buccal epithelial cells and peripheral blood mononuclear cells	NA	DNA methylation	Tissue	Batch effects, cell composition (reference free)	Beta Values	NA	Illumina HumanMethylation450	Buccal cells and peripheral blood mononuclear cells	NA	215	1	Children	Both	cg25143871	chr12:117624653	12	117624653	FBXO21	North shelf	0.01332	0.00263	9.4e-07	NA	30602389_Battram-T_tissue_ewas_catalog_re-analysis_of_geo_data__geo_accession_id_is_gse124366__tissue_types_are_buccal_epithelial_cells_and_peripheral_blood_mononuclear_cells
Gross AM	NA	27105112	2016-04-21	HIV infection	EFO_0000764	Discovery	Table S2	DNA methylation	HIV infection	Age, cell composition	NA	NA	Illumina HumanMethylation450	Whole blood	NA	181	1	Adults	Males	cg00603363	chr12:117593468	12	117593468	FBXO21	Island	-1399312	0.2857	9.7e-07	-	27105112_hiv_infection_discovery
Zhang L	ROSMAP,Mt Sinai,London,Gasparoni	33257653	2020-11-30	alzheimers disease braak stage	EFO_0000249	Meta-analysis	Supplementary Data 1	DNA methylation	alzheimers disease braak stage	age, sex, cell composition (reference based), batch effects	Beta Values	Braak stage	Illumina HumanMethylation450	Prefrontal cortex	age 73-86	1030	4	Adults	Both	cg01817067	chr12:117627223	12	117627223	FBXO21	North shore	0.046	0.009	1.1e-06	NA	33257653_Zhang-L_alzheimers_disease_braak_stage_meta-analysis
Mulder RH	ALSPAC,Generation R	33450751	2021-01-25	sex	PATO_0000047	Discovery	http://epidelta.mrcieu.ac.uk/	DNA methylation	sex	gestational age,cohort,cell composition (reference based),batch effects	Beta Values	NA	Illumina HumanMethylation450	Whole blood	NA	2338	2	Children	Both	cg12414070	chr12:117627133	12	117627133	FBXO21	North shore	0.0076	0.0016	1.1e-06	NA	33450751_Mulder-RH_sex_discovery
Zhang L	ROSMAP,Mt Sinai,London,Gasparoni	33257653	2020-11-30	alzheimers disease braak stage	EFO_0000249	Meta-analysis	Supplementary Data 1	DNA methylation	alzheimers disease braak stage	age, sex, cell composition (reference based), batch effects	Beta Values	Braak stage	Illumina HumanMethylation450	Prefrontal cortex	age 73-86	1030	4	Adults	Both	cg12414070	chr12:117627133	12	117627133	FBXO21	North shore	0.038	0.008	1.8e-06	NA	33257653_Zhang-L_alzheimers_disease_braak_stage_meta-analysis
Sikdar S	CHARGE	31536415	2019-09-19	Smoking	EFO_0009115, EFO_0006527, EFO_0004318	random effects meta-analysis	Table S2	DNA methylation	Smoking	Age, sex, cell composition (reference based), batch effects	Beta Values	NA	Illumina HumanMethylation450	Whole blood, CD4+ T cells, CD14+ monocytes	NA	15907	16	Adults	Both	cg01817067	chr12:117627223	12	117627223	FBXO21	North shore	-0.0032	0.00068	2.6e-06	NA	31536415_Sikdar-S_smoking_random_effects_meta-analysis
Mulder RH	ALSPAC,Generation R	33450751	2021-01-25	age	EFO_0000246	Model 2 at 9y with age as a fixed effect	http://epidelta.mrcieu.ac.uk/	DNA methylation	age	sex,gestational age,cohort,cell composition (reference based),batch effects	Beta Values	years	Illumina HumanMethylation450	Whole blood	NA	2338	2	Children	Both	cg22251385	chr12:117595820	12	117595820	FBXO21	South shelf	-0.0031	0.00066	2.8e-06	NA	33450751_Mulder-RH_age_model_2_at_9y_with_age_as_a_fixed_effect
Mulder RH	ALSPAC,Generation R	33450751	2021-01-25	age	EFO_0000246	Model 1 with age as a fixed effect	http://epidelta.mrcieu.ac.uk/	DNA methylation	age	sex,gestational age,cohort,cell composition (reference based),batch effects	Beta Values	years	Illumina HumanMethylation450	Whole blood	NA	2338	2	Children	Both	cg05770241	chr12:117593501	12	117593501	FBXO21	Island	-9.6e-05	2.1e-05	2.9e-06	NA	33450751_Mulder-RH_age_model_1_with_age_as_a_fixed_effect
Mulder RH	ALSPAC,Generation R	33450751	2021-01-25	age	EFO_0000246	Model 2 at 9y with age as a fixed effect	http://epidelta.mrcieu.ac.uk/	DNA methylation	age	sex,gestational age,cohort,cell composition (reference based),batch effects	Beta Values	years	Illumina HumanMethylation450	Whole blood	NA	2338	2	Children	Both	cg05705812	chr12:117628187	12	117628187	FBXO21	Island	0.002	0.00044	3.7e-06	NA	33450751_Mulder-RH_age_model_2_at_9y_with_age_as_a_fixed_effect
Lu X	<U+00A0>Lifelines DEEP	32916427	2020-09-09	MEHP	NA	NA	ST10	DNA methylation	MEHP	Age, Sex, body mass index, cell composition (reference based), batch effects	Beta Values	ng/24h	Illumina HumanMethylation450	Whole blood	The trait is a phthalate metabolite	622	1	Adults	Both	cg25143871	chr12:117624653	12	117624653	FBXO21	North shelf	0.0056	0.00123	5.5e-06	NA	32916427_Lu-X_mehp
Soriano-Tarraga C	patients assessed at Hospital del Mar, controls from the REGICOR	32202197	2020-03-16	Ischaemic stroke	HP_0002140	NA	Table S3	DNA methylation	Ischaemic stroke	NA	Beta Values	NA	Illumina HumanMethylationEPIC	Whole blood	NA	401	1	Geriatrics	Both	cg00142624	chr12:117627897	12	117627897	FBXO21	Island	2	NA	6.3e-06	NA	32202197_Soriano-Tarraga-C_ischaemic_stroke
Battram T	GEO	30602389	2020-09-15	Tissue	NA	EWAS Catalog re-analysis of GEO data. GEO accession ID is GSE124366. Tissue types are buccal epithelial cells and peripheral blood mononuclear cells	NA	DNA methylation	Tissue	Batch effects, cell composition (reference free)	Beta Values	NA	Illumina HumanMethylation450	Buccal cells and peripheral blood mononuclear cells	NA	215	1	Children	Both	cg12189137	chr12:117628578	12	117628578	FBXO21	South shore	0.02957	0.00643	7.6e-06	NA	30602389_Battram-T_tissue_ewas_catalog_re-analysis_of_geo_data__geo_accession_id_is_gse124366__tissue_types_are_buccal_epithelial_cells_and_peripheral_blood_mononuclear_cells
Battram T	GEO	27886173	2020-09-15	Inflammatory bowel disease	EFO_0003767	EWAS Catalog re-analysis of GEO data. GEO accession ID is GSE87640	NA	DNA methylation	Inflammatory bowel disease	Batch effects, cell composition (reference free)	Beta Values	NA	Illumina HumanMethylation450	Whole blood	NA	240	1	Adults	Both	cg26376280	chr12:117593259	12	117593259	FBXO21	North shore	0.0324	0.00716	9.9e-06	NA	27886173_Battram-T_inflammatory_bowel_disease_ewas_catalog_re-analysis_of_geo_data__geo_accession_id_is_gse87640
Mulder RH	ALSPAC,Generation R	33450751	2021-01-25	age	EFO_0000246	Model 1 with age as a fixed effect	http://epidelta.mrcieu.ac.uk/	DNA methylation	age	sex,gestational age,cohort,cell composition (reference based),batch effects	Beta Values	years	Illumina HumanMethylation450	Whole blood	NA	2338	2	Children	Both	cg25143871	chr12:117624653	12	117624653	FBXO21	North shelf	-0.00075	0.00017	1e-05	NA	33450751_Mulder-RH_age_model_1_with_age_as_a_fixed_effect
Mulder RH	ALSPAC,Generation R	33450751	2021-01-25	age	EFO_0000246	Model 1 with age as a random effect	http://epidelta.mrcieu.ac.uk/	DNA methylation	age	sex,gestational age,cohort,cell composition (reference based),batch effects	Beta Values	years	Illumina HumanMethylation450	Whole blood	NA	2338	2	Children	Both	cg00603363	chr12:117593468	12	117593468	FBXO21	Island	0.00093	NA	1.1e-05	NA	33450751_Mulder-RH_age_model_1_with_age_as_a_random_effect
Rebecca Richmond	SEE-Cigs	34583751	Sep 28, 2021	E-cigarette use	NCIT_C173621	e-cigarette use (vs. non-smoking)	Table 2	DNA methylation	E-cigarette use	Age, Sex, Body mass index, Education, household smoking, recreational drug use, 20 surrogate variables	Beta values	NA	Illumina HumanMethylationEPIC	Saliva	NA	228	1	Adults (18-65 years)	Both	cg16192746	chr12:117595738	12	117595738	FBXO21	South shelf	0.0236	0.00528	1.2e-05	NA	34583751_Rebecca-Richmond_e-cigarette_use_e-cigarette_use__vs__non-smoking_
Battram T	GEO	30602389	2020-09-15	Tissue	NA	EWAS Catalog re-analysis of GEO data. GEO accession ID is GSE124366. Tissue types are buccal epithelial cells and peripheral blood mononuclear cells	NA	DNA methylation	Tissue	Batch effects, cell composition (reference free)	Beta Values	NA	Illumina HumanMethylation450	Buccal cells and peripheral blood mononuclear cells	NA	215	1	Children	Both	cg16960990	chr12:117595754	12	117595754	FBXO21	South shelf	-0.00821	0.00182	1.2e-05	NA	30602389_Battram-T_tissue_ewas_catalog_re-analysis_of_geo_data__geo_accession_id_is_gse124366__tissue_types_are_buccal_epithelial_cells_and_peripheral_blood_mononuclear_cells
Bohlin J	NA	27717397	2016-10-07	Gestational age	EFO_0005112	Ultrasound-estimated gestational age	Table S1	DNA methylation	Gestational age	Offspring sex, maternal age, maternal smoking, study design, caesarean section, cell composition	Beta values	days	Illumina HumanMethylation450	Cord blood	NA	1068	1	Infants	Both	cg12414070	chr12:117627133	12	117627133	FBXO21	North shore	0.000379	8.8e-05	1.63e-05	-	27717397_gestational_age_ultrasoundestimated_gestational_age
Robert F Hillary	Generation Scotland	10.1101/2023.01.10.23284387	2023-06-09	Incident COPD	NA	Basic model	https://doi.org/10.5281/zenodo.8021411	DNA methylation	Incident COPD	Age, Sex, Cell composition (reference based)	M values	NA	Illumina HumanMethylationEPIC	Whole blood		17902	1	Adults (18-65 years)	Both	cg01817067	chr12:117627223	12	117627223	FBXO21	North shore	-0.03	0.00699	1.7e-05		Robert-F-Hillary_Incident_COPD_Basic_model
Robert F Hillary	Generation Scotland	10.1101/2023.01.10.23284387	2023-06-09	Incident COPD	NA	Basic model	https://doi.org/10.5281/zenodo.8021411	DNA methylation	Incident COPD	Age, Sex, Cell composition (reference based)	M values	NA	Illumina HumanMethylationEPIC	Whole blood		17902	1	Adults (18-65 years)	Both	cg08141806	chr12:117628520	12	117628520	FBXO21	South shore	0.024	0.00553	2e-05		Robert-F-Hillary_Incident_COPD_Basic_model
Mulder RH	ALSPAC,Generation R	33450751	2021-01-25	age	EFO_0000246	Model 2 at 9y with age as a random effect	http://epidelta.mrcieu.ac.uk/	DNA methylation	age	sex,gestational age,cohort,cell composition (reference based),batch effects	Beta Values	years	Illumina HumanMethylation450	Whole blood	NA	2338	2	Children	Both	cg19256813	chr12:117627286	12	117627286	FBXO21	North shore	0.00099	NA	2.7e-05	NA	33450751_Mulder-RH_age_model_2_at_9y_with_age_as_a_random_effect
Robert F Hillary	Generation Scotland	10.1101/2023.01.10.23284387	2023-06-09	Incident COPD	NA	Basic model	https://doi.org/10.5281/zenodo.8021411	DNA methylation	Incident COPD	Age, Sex, Cell composition (reference based)	M values	NA	Illumina HumanMethylationEPIC	Whole blood		17902	1	Adults (18-65 years)	Both	cg21737773	chr12:117627464	12	117627464	FBXO21	North shore	-0.021	0.00495	2.7e-05		Robert-F-Hillary_Incident_COPD_Basic_model
Zhang L	ROSMAP, Mt. Sinai, London, Gasparoni	33902726	2021-04-26	Braak stage	EFO_0000249	Females	Table S3	DNA methylation	Braak stage	Age, Cell composition (reference based), Batch effects,	M values	NA	Illumina HumanMethylation450	Prefrontal cortex	NA	642	4	Geriatrics	Females	cg19256813	chr12:117627286	12	117627286	FBXO21	North shore	0.126	0.03	2.9e-05	NA	33902726_Zhang-L_braak_stage_females
Gadd DA	Generation Scotland	35945220	2022-07-31	KIN protein levels (SeqId = 13476-16)	NA	SomaScan protein measurement	https://doi.org/10.5281/zenodo.6801458	KIN protein levels (SeqId = 13476-16)	DNA methylation	Age, sex, pQTLs, batch effects, ancestry (genomic PCs), depression, cell composition (reference based), body mass index, smoking	NA	M values	Illumina HumanMethylationEPIC	Whole blood	Full UniProt name: DNA/RNA-binding protein KIN17	774	1	Adults (18-65 years)	Both	cg00088026	chr12:117628347	12	117628347	FBXO21	Island	0.85	0.206	3.4e-05	NA	Gadd-DA_kin_protein_levels__seqid___13476-16__somascan_protein_measurement
Robert F Hillary	Generation Scotland	10.1101/2023.01.10.23284387	2023-06-09	Prevalent Rheumatoid Arthritis (Self-report)	NA	Basic model	https://doi.org/10.5281/zenodo.8021411	DNA methylation	Prevalent Rheumatoid Arthritis (Self-report)	Age, Sex, Cell composition (reference based)	M values	NA	Illumina HumanMethylationEPIC	Whole blood		18055	1	Adults (18-65 years)	Both	cg08141806	chr12:117628520	12	117628520	FBXO21	South shore	0.049	0.012	4.1e-05		Robert-F-Hillary_Prevalent_Rheumatoid_Arthritis_(Self-report)_Basic_model
Battram T	GEO	26635906	2020-09-15	Oral or pharyngeal squamous cell carcinoma	EFO_1001965, EFO_0000199	EWAS Catalog re-analysis of GEO data. GEO accession ID is GSE70977	NA	DNA methylation	Oral or pharyngeal squamous cell carcinoma	Batch effects, cell composition (reference free)	Beta Values	NA	Illumina HumanMethylation450	Saliva	NA	223	1	Adults	Both	cg00088026	chr12:117628347	12	117628347	FBXO21	Island	0.00402	0.00096	4.6e-05	NA	26635906_Battram-T_oral_or_pharyngeal_squamous_cell_carcinoma_ewas_catalog_re-analysis_of_geo_data__geo_accession_id_is_gse70977
Battram T	GEO	30045751	2020-09-15	Alzheimer's disease	EFO_0000249	EWAS Catalog re-analysis of GEO data. GEO accession ID is GSE66351	NA	DNA methylation	Alzheimer's disease	Batch effects, cell composition (reference free)	Beta Values	NA	Illumina HumanMethylation450	Brain	Some brain tissue was cell sorted, but all data analysed together for this re-analysis of GEO data.	190	1	Geriatrics	Both	cg26376280	chr12:117593259	12	117593259	FBXO21	North shore	-0.0254	0.00608	4.8e-05	NA	30045751_Battram-T_alzheimer_s_disease_ewas_catalog_re-analysis_of_geo_data__geo_accession_id_is_gse66351
Mulder RH	ALSPAC,Generation R	33450751	2021-01-25	age	EFO_0000246	Model 2 at 9y with age as a random effect	http://epidelta.mrcieu.ac.uk/	DNA methylation	age	sex,gestational age,cohort,cell composition (reference based),batch effects	Beta Values	years	Illumina HumanMethylation450	Whole blood	NA	2338	2	Children	Both	cg08141806	chr12:117628520	12	117628520	FBXO21	South shore	0.0012	NA	5.8e-05	NA	33450751_Mulder-RH_age_model_2_at_9y_with_age_as_a_random_effect
Gadd DA	Generation Scotland	35945220	2022-07-31	PACAP protein levels (SeqId = 16322-10)	NA	SomaScan protein measurement	https://doi.org/10.5281/zenodo.6801458	PACAP protein levels (SeqId = 16322-10)	DNA methylation	Age, sex, pQTLs, batch effects, ancestry (genomic PCs), depression, cell composition (reference based), body mass index, smoking	NA	M values	Illumina HumanMethylationEPIC	Whole blood	Full UniProt name: Marginal zone B- and B1-cell-specific protein	774	1	Adults (18-65 years)	Both	cg10416994	chr12:117628487	12	117628487	FBXO21	Island	-0.87	0.216	6.1e-05	NA	Gadd-DA_pacap_protein_levels__seqid___16322-10__somascan_protein_measurement
Gadd DA	Generation Scotland	35945220	2022-07-31	RCN3 protein levels (SeqId = 16858-384)	NA	SomaScan protein measurement	https://doi.org/10.5281/zenodo.6801458	RCN3 protein levels (SeqId = 16858-384)	DNA methylation	Age, sex, pQTLs, batch effects, ancestry (genomic PCs), depression, cell composition (reference based), body mass index, smoking	NA	M values	Illumina HumanMethylationEPIC	Whole blood	Full UniProt name: Reticulocalbin-3	774	1	Adults (18-65 years)	Both	cg05705812	chr12:117628187	12	117628187	FBXO21	Island	-0.812	0.203	6.2e-05	NA	Gadd-DA_rcn3_protein_levels__seqid___16858-384__somascan_protein_measurement
Lin Y	Patients recruited at The First Affiliated Hospital of Sun Yat-sen University	33319642	2021-07-01	IgA nephropathy	EFO_0004194, EFO_0003086, HP_0000112	NA	Supplementary Table S1.EWAS	DNA methylation	IgA nephropathy	Age, Sex, Smoking, Cell composition (reference based), Batch effects	Beta Values	NA	Illumina HumanMethylationEPIC	CD19+ B cells	ethnicity not reported but QC checks were made against 1000 Genomes Project EAS population	184	1	Adults	Both	cg22923809	chr12:117583821	12	117583821	FBXO21	Open sea	-0.59	0.143	6.7e-05	NA	33319642_Lin-Y_iga_nephropathy
Mulder RH	ALSPAC,Generation R	33450751	2021-01-25	age	EFO_0000246	Model 1 with age as a fixed effect	http://epidelta.mrcieu.ac.uk/	DNA methylation	age	sex,gestational age,cohort,cell composition (reference based),batch effects	Beta Values	years	Illumina HumanMethylation450	Whole blood	NA	2338	2	Children	Both	cg01817067	chr12:117627223	12	117627223	FBXO21	North shore	-0.00064	0.00016	6.9e-05	NA	33450751_Mulder-RH_age_model_1_with_age_as_a_fixed_effect
Inkster A	Seven dataset from four North American cohorts. GSE73375, GSE75428, GSE98224, GSE74738, GSE100197, GSE108567, and GSE128827	34044884	2021-03-08	Sex	PATO_0001894	Discovery	Supplementary Table 1	DNA methylation	Sex	Ancestry (genomic PCs), Gestational age, Dataset	M values	NA	Illumina HumanMethylation450	Placenta	NA	585	4	Infants	Both	cg19256813	chr12:117627286	12	117627286	FBXO21	North shore	2025-03-01	NA	7e-05	NA	34044884_Inkster-A_sex_discovery
Gross AM	NA	27105112	2016-04-21	HIV infection	EFO_0000764	Discovery	Table S2	DNA methylation	HIV infection	Age, cell composition	NA	NA	Illumina HumanMethylation450	Whole blood	NA	181	1	Adults	Males	cg22923809	chr12:117583821	12	117583821	FBXO21	Open sea	-0.998634	0.2515	7.18e-05	-	27105112_hiv_infection_discovery
Mulder RH	ALSPAC,Generation R	33450751	2021-01-25	age	EFO_0000246	Model 2 at 9y with age as a fixed effect	http://epidelta.mrcieu.ac.uk/	DNA methylation	age	sex,gestational age,cohort,cell composition (reference based),batch effects	Beta Values	years	Illumina HumanMethylation450	Whole blood	NA	2338	2	Children	Both	cg22923809	chr12:117583821	12	117583821	FBXO21	Open sea	-0.0036	0.0009	7.5e-05	NA	33450751_Mulder-RH_age_model_2_at_9y_with_age_as_a_fixed_effect
Gadd DA	Generation Scotland	35945220	2022-07-31	CANT1 protein levels (SeqId = 6480-1)	NA	SomaScan protein measurement	https://doi.org/10.5281/zenodo.6801458	CANT1 protein levels (SeqId = 6480-1)	DNA methylation	Age, sex, pQTLs, batch effects, ancestry (genomic PCs), depression, cell composition (reference based), body mass index, smoking	NA	M values	Illumina HumanMethylationEPIC	Whole blood	Full UniProt name: Soluble calcium-activated nucleotidase 1	774	1	Adults (18-65 years)	Both	cg00088026	chr12:117628347	12	117628347	FBXO21	Island	0.81	0.206	7.9e-05	NA	Gadd-DA_cant1_protein_levels__seqid___6480-1__somascan_protein_measurement
Gadd DA	Generation Scotland	35945220	2022-07-31	QPCT protein levels (SeqId = 7849-3)	NA	SomaScan protein measurement	https://doi.org/10.5281/zenodo.6801458	QPCT protein levels (SeqId = 7849-3)	DNA methylation	Age, sex, pQTLs, batch effects, ancestry (genomic PCs), depression, cell composition (reference based), body mass index, smoking	NA	M values	Illumina HumanMethylationEPIC	Whole blood	Full UniProt name: Glutaminyl-peptide cyclotransferase	774	1	Adults (18-65 years)	Both	cg26035463	chr12:117627651	12	117627651	FBXO21	Island	-0.73	0.184	8.1e-05	NA	Gadd-DA_qpct_protein_levels__seqid___7849-3__somascan_protein_measurement
Gadd DA	Generation Scotland	35945220	2022-07-31	INHBA protein levels (SeqId = 8467-9)	NA	SomaScan protein measurement	https://doi.org/10.5281/zenodo.6801458	INHBA protein levels (SeqId = 8467-9)	DNA methylation	Age, sex, pQTLs, batch effects, ancestry (genomic PCs), depression, cell composition (reference based), body mass index, smoking	NA	M values	Illumina HumanMethylationEPIC	Whole blood	Full UniProt name: Inhibin beta B chain|Inhibin beta A chain	774	1	Adults (18-65 years)	Both	cg12189137	chr12:117628578	12	117628578	FBXO21	South shore	0.38	0.096	8.2e-05	NA	Gadd-DA_inhba_protein_levels__seqid___8467-9__somascan_protein_measurement
Gadd DA	Generation Scotland	35945220	2022-07-31	TNFRSF17 protein levels (SeqId = 2665-26)	NA	SomaScan protein measurement	https://doi.org/10.5281/zenodo.6801458	TNFRSF17 protein levels (SeqId = 2665-26)	DNA methylation	Age, sex, pQTLs, batch effects, ancestry (genomic PCs), depression, cell composition (reference based), body mass index, smoking	NA	M values	Illumina HumanMethylationEPIC	Whole blood	Full UniProt name: Tumor necrosis factor receptor superfamily member 17	774	1	Adults (18-65 years)	Both	cg10416994	chr12:117628487	12	117628487	FBXO21	Island	-0.86	0.218	8.4e-05	NA	Gadd-DA_tnfrsf17_protein_levels__seqid___2665-26__somascan_protein_measurement
Robert F. Hillary	Generation Scotland	doi.org/10.1101/2023.11.02.23298000	Nov 3, 2023	C-reactive protein (CRP) levels	NA	Basic model	NA	C-reactive protein (CRP) levels	DNA methylation	Age, Sex, Cell composition (reference based), Batch effects	mg/L	Beta values	Illumina HumanMethylationEPIC	Whole blood	NA	17936	1	Adults	Both	cg21073664	chr12:117597705	12	117597705	FBXO21	Open sea	2025-09-01	0.472	8.7e-05	Basic_Model	Robert-F.-Hillary_c-reactive_protein__crp__levels_basic_model

### Sheet: FAM84A (LRATD1) 
author	consortium	pmid	date	trait	efo	analysis	source	outcome	exposure	covariates	outcome_unit	exposure_unit	array	tissue	further_details	n	n_studies	age	sex	cpg	chrpos	chr	pos	gene	type	beta	se	p	details	study_id
Mulder RH	ALSPAC,Generation R	33450751	2021-01-25	age	EFO_0000246	Model 1 with age as a fixed effect	http://epidelta.mrcieu.ac.uk/	DNA methylation	age	sex,gestational age,cohort,cell composition (reference based),batch effects	Beta Values	years	Illumina HumanMethylation450	Whole blood	NA	2338	2	Children	Both	cg02746381	chr2:14772963	2	14772963	FAM84A	Island	0.0026	0.00013	0	NA	33450751_Mulder-RH_age_model_1_with_age_as_a_fixed_effect
Mulder RH	ALSPAC,Generation R	33450751	2021-01-25	age	EFO_0000246	Model 1 with age as a fixed effect	http://epidelta.mrcieu.ac.uk/	DNA methylation	age	sex,gestational age,cohort,cell composition (reference based),batch effects	Beta Values	years	Illumina HumanMethylation450	Whole blood	NA	2338	2	Children	Both	cg05602862	chr2:14775046	2	14775046	FAM84A	Island	0.00057	6e-05	0	NA	33450751_Mulder-RH_age_model_1_with_age_as_a_fixed_effect
Mulder RH	ALSPAC,Generation R	33450751	2021-01-25	age	EFO_0000246	Model 1 with age as a fixed effect	http://epidelta.mrcieu.ac.uk/	DNA methylation	age	sex,gestational age,cohort,cell composition (reference based),batch effects	Beta Values	years	Illumina HumanMethylation450	Whole blood	NA	2338	2	Children	Both	cg07622996	chr2:14772564	2	14772564	FAM84A	Island	0.0013	9.4e-05	0	NA	33450751_Mulder-RH_age_model_1_with_age_as_a_fixed_effect
Mulder RH	ALSPAC,Generation R	33450751	2021-01-25	age	EFO_0000246	Model 1 with age as a fixed effect	http://epidelta.mrcieu.ac.uk/	DNA methylation	age	sex,gestational age,cohort,cell composition (reference based),batch effects	Beta Values	years	Illumina HumanMethylation450	Whole blood	NA	2338	2	Children	Both	cg10138494	chr2:14772562	2	14772562	FAM84A	Island	0.0009	9.4e-05	0	NA	33450751_Mulder-RH_age_model_1_with_age_as_a_fixed_effect
Mulder RH	ALSPAC,Generation R	33450751	2021-01-25	age	EFO_0000246	Model 1 with age as a fixed effect	http://epidelta.mrcieu.ac.uk/	DNA methylation	age	sex,gestational age,cohort,cell composition (reference based),batch effects	Beta Values	years	Illumina HumanMethylation450	Whole blood	NA	2338	2	Children	Both	cg11007759	chr2:14774786	2	14774786	FAM84A	Island	0.00053	5.4e-05	0	NA	33450751_Mulder-RH_age_model_1_with_age_as_a_fixed_effect
Mulder RH	ALSPAC,Generation R	33450751	2021-01-25	age	EFO_0000246	Model 1 with age as a fixed effect	http://epidelta.mrcieu.ac.uk/	DNA methylation	age	sex,gestational age,cohort,cell composition (reference based),batch effects	Beta Values	years	Illumina HumanMethylation450	Whole blood	NA	2338	2	Children	Both	cg13021841	chr2:14774902	2	14774902	FAM84A	Island	0.0014	0.00011	0	NA	33450751_Mulder-RH_age_model_1_with_age_as_a_fixed_effect
Mulder RH	ALSPAC,Generation R	33450751	2021-01-25	age	EFO_0000246	Model 1 with age as a fixed effect	http://epidelta.mrcieu.ac.uk/	DNA methylation	age	sex,gestational age,cohort,cell composition (reference based),batch effects	Beta Values	years	Illumina HumanMethylation450	Whole blood	NA	2338	2	Children	Both	cg14190151	chr2:14778017	2	14778017	FAM84A	South shelf	-0.0032	0.00028	0	NA	33450751_Mulder-RH_age_model_1_with_age_as_a_fixed_effect
Mulder RH	ALSPAC,Generation R	33450751	2021-01-25	age	EFO_0000246	Model 1 with age as a fixed effect	http://epidelta.mrcieu.ac.uk/	DNA methylation	age	sex,gestational age,cohort,cell composition (reference based),batch effects	Beta Values	years	Illumina HumanMethylation450	Whole blood	NA	2338	2	Children	Both	cg14225485	chr2:14772568	2	14772568	FAM84A	Island	0.0015	0.00011	0	NA	33450751_Mulder-RH_age_model_1_with_age_as_a_fixed_effect
Mulder RH	ALSPAC,Generation R	33450751	2021-01-25	age	EFO_0000246	Model 1 with age as a fixed effect	http://epidelta.mrcieu.ac.uk/	DNA methylation	age	sex,gestational age,cohort,cell composition (reference based),batch effects	Beta Values	years	Illumina HumanMethylation450	Whole blood	NA	2338	2	Children	Both	cg16846645	chr2:14773973	2	14773973	FAM84A	Island	0.0018	0.00012	0	NA	33450751_Mulder-RH_age_model_1_with_age_as_a_fixed_effect
Mulder RH	ALSPAC,Generation R	33450751	2021-01-25	age	EFO_0000246	Model 1 with age as a fixed effect	http://epidelta.mrcieu.ac.uk/	DNA methylation	age	sex,gestational age,cohort,cell composition (reference based),batch effects	Beta Values	years	Illumina HumanMethylation450	Whole blood	NA	2338	2	Children	Both	cg23062198	chr2:14774063	2	14774063	FAM84A	Island	0.0029	0.00016	0	NA	33450751_Mulder-RH_age_model_1_with_age_as_a_fixed_effect
Mulder RH	ALSPAC,Generation R	33450751	2021-01-25	age	EFO_0000246	Model 1 with age as a fixed effect	http://epidelta.mrcieu.ac.uk/	DNA methylation	age	sex,gestational age,cohort,cell composition (reference based),batch effects	Beta Values	years	Illumina HumanMethylation450	Whole blood	NA	2338	2	Children	Both	cg26633107	chr2:14774086	2	14774086	FAM84A	Island	0.003	0.0002	0	NA	33450751_Mulder-RH_age_model_1_with_age_as_a_fixed_effect
Mulder RH	ALSPAC,Generation R	33450751	2021-01-25	age	EFO_0000246	Model 1 with age as a random effect	http://epidelta.mrcieu.ac.uk/	DNA methylation	age	sex,gestational age,cohort,cell composition (reference based),batch effects	Beta Values	years	Illumina HumanMethylation450	Whole blood	NA	2338	2	Children	Both	cg05446424	chr2:14772734	2	14772734	FAM84A	Island	0.00085	NA	7.8e-306	NA	33450751_Mulder-RH_age_model_1_with_age_as_a_random_effect
Mulder RH	ALSPAC,Generation R	33450751	2021-01-25	age	EFO_0000246	Model 1 with age as a random effect	http://epidelta.mrcieu.ac.uk/	DNA methylation	age	sex,gestational age,cohort,cell composition (reference based),batch effects	Beta Values	years	Illumina HumanMethylation450	Whole blood	NA	2338	2	Children	Both	cg05602862	chr2:14775046	2	14775046	FAM84A	Island	0.0012	NA	2e-305	NA	33450751_Mulder-RH_age_model_1_with_age_as_a_random_effect
Mulder RH	ALSPAC,Generation R	33450751	2021-01-25	age	EFO_0000246	Model 1 with age as a random effect	http://epidelta.mrcieu.ac.uk/	DNA methylation	age	sex,gestational age,cohort,cell composition (reference based),batch effects	Beta Values	years	Illumina HumanMethylation450	Whole blood	NA	2338	2	Children	Both	cg02311414	chr2:14775199	2	14775199	FAM84A	Island	0.00058	NA	8.9e-283	NA	33450751_Mulder-RH_age_model_1_with_age_as_a_random_effect
Mulder RH	ALSPAC,Generation R	33450751	2021-01-25	age	EFO_0000246	Model 1 with age as a random effect	http://epidelta.mrcieu.ac.uk/	DNA methylation	age	sex,gestational age,cohort,cell composition (reference based),batch effects	Beta Values	years	Illumina HumanMethylation450	Whole blood	NA	2338	2	Children	Both	cg20720059	chr2:14772731	2	14772731	FAM84A	Island	0.00069	NA	5.9e-236	NA	33450751_Mulder-RH_age_model_1_with_age_as_a_random_effect
Mulder RH	ALSPAC,Generation R	33450751	2021-01-25	age	EFO_0000246	Model 1 with age as a random effect	http://epidelta.mrcieu.ac.uk/	DNA methylation	age	sex,gestational age,cohort,cell composition (reference based),batch effects	Beta Values	years	Illumina HumanMethylation450	Whole blood	NA	2338	2	Children	Both	cg11007759	chr2:14774786	2	14774786	FAM84A	Island	0.00095	NA	2.8e-209	NA	33450751_Mulder-RH_age_model_1_with_age_as_a_random_effect
Mulder RH	ALSPAC,Generation R	33450751	2021-01-25	age	EFO_0000246	Model 2 at 9y with age as a random effect	http://epidelta.mrcieu.ac.uk/	DNA methylation	age	sex,gestational age,cohort,cell composition (reference based),batch effects	Beta Values	years	Illumina HumanMethylation450	Whole blood	NA	2338	2	Children	Both	cg05446424	chr2:14772734	2	14772734	FAM84A	Island	0.0038	NA	2.2e-197	NA	33450751_Mulder-RH_age_model_2_at_9y_with_age_as_a_random_effect
Mulder RH	ALSPAC,Generation R	33450751	2021-01-25	age	EFO_0000246	Model 2 at 9y with age as a random effect	http://epidelta.mrcieu.ac.uk/	DNA methylation	age	sex,gestational age,cohort,cell composition (reference based),batch effects	Beta Values	years	Illumina HumanMethylation450	Whole blood	NA	2338	2	Children	Both	cg05602862	chr2:14775046	2	14775046	FAM84A	Island	0.0052	NA	8.8e-158	NA	33450751_Mulder-RH_age_model_2_at_9y_with_age_as_a_random_effect
Battram T	GEO	30602389	2020-09-15	Tissue	NA	EWAS Catalog re-analysis of GEO data. GEO accession ID is GSE124366. Tissue types are buccal epithelial cells and peripheral blood mononuclear cells	NA	DNA methylation	Tissue	Batch effects, cell composition (reference free)	Beta Values	NA	Illumina HumanMethylation450	Buccal cells and peripheral blood mononuclear cells	NA	215	1	Children	Both	cg26633107	chr2:14774086	2	14774086	FAM84A	Island	0.24644	0.00362	8.7e-137	NA	30602389_Battram-T_tissue_ewas_catalog_re-analysis_of_geo_data__geo_accession_id_is_gse124366__tissue_types_are_buccal_epithelial_cells_and_peripheral_blood_mononuclear_cells
Mulder RH	ALSPAC,Generation R	33450751	2021-01-25	age	EFO_0000246	Model 2 at 9y with age as a random effect	http://epidelta.mrcieu.ac.uk/	DNA methylation	age	sex,gestational age,cohort,cell composition (reference based),batch effects	Beta Values	years	Illumina HumanMethylation450	Whole blood	NA	2338	2	Children	Both	cg02311414	chr2:14775199	2	14775199	FAM84A	Island	0.0028	NA	3.8e-125	NA	33450751_Mulder-RH_age_model_2_at_9y_with_age_as_a_random_effect
Battram T	GEO	30602389	2020-09-15	Tissue	NA	EWAS Catalog re-analysis of GEO data. GEO accession ID is GSE124366. Tissue types are buccal epithelial cells and peripheral blood mononuclear cells	NA	DNA methylation	Tissue	Batch effects, cell composition (reference free)	Beta Values	NA	Illumina HumanMethylation450	Buccal cells and peripheral blood mononuclear cells	NA	215	1	Children	Both	cg02746381	chr2:14772963	2	14772963	FAM84A	Island	0.15957	0.00316	2.9e-113	NA	30602389_Battram-T_tissue_ewas_catalog_re-analysis_of_geo_data__geo_accession_id_is_gse124366__tissue_types_are_buccal_epithelial_cells_and_peripheral_blood_mononuclear_cells
Battram T	GEO	30602389	2020-09-15	Tissue	NA	EWAS Catalog re-analysis of GEO data. GEO accession ID is GSE124366. Tissue types are buccal epithelial cells and peripheral blood mononuclear cells	NA	DNA methylation	Tissue	Batch effects, cell composition (reference free)	Beta Values	NA	Illumina HumanMethylation450	Buccal cells and peripheral blood mononuclear cells	NA	215	1	Children	Both	cg16846645	chr2:14773973	2	14773973	FAM84A	Island	0.14294	0.00287	3.1e-112	NA	30602389_Battram-T_tissue_ewas_catalog_re-analysis_of_geo_data__geo_accession_id_is_gse124366__tissue_types_are_buccal_epithelial_cells_and_peripheral_blood_mononuclear_cells
Battram T	GEO	30602389	2020-09-15	Tissue	NA	EWAS Catalog re-analysis of GEO data. GEO accession ID is GSE124366. Tissue types are buccal epithelial cells and peripheral blood mononuclear cells	NA	DNA methylation	Tissue	Batch effects, cell composition (reference free)	Beta Values	NA	Illumina HumanMethylation450	Buccal cells and peripheral blood mononuclear cells	NA	215	1	Children	Both	cg23062198	chr2:14774063	2	14774063	FAM84A	Island	0.16399	0.00332	2.2e-111	NA	30602389_Battram-T_tissue_ewas_catalog_re-analysis_of_geo_data__geo_accession_id_is_gse124366__tissue_types_are_buccal_epithelial_cells_and_peripheral_blood_mononuclear_cells
Battram T	GEO	30602389	2020-09-15	Tissue	NA	EWAS Catalog re-analysis of GEO data. GEO accession ID is GSE124366. Tissue types are buccal epithelial cells and peripheral blood mononuclear cells	NA	DNA methylation	Tissue	Batch effects, cell composition (reference free)	Beta Values	NA	Illumina HumanMethylation450	Buccal cells and peripheral blood mononuclear cells	NA	215	1	Children	Both	cg16234966	chr2:14774311	2	14774311	FAM84A	Island	0.09211	0.00201	1.2e-105	NA	30602389_Battram-T_tissue_ewas_catalog_re-analysis_of_geo_data__geo_accession_id_is_gse124366__tissue_types_are_buccal_epithelial_cells_and_peripheral_blood_mononuclear_cells
Battram T	GEO	30602389	2020-09-15	Tissue	NA	EWAS Catalog re-analysis of GEO data. GEO accession ID is GSE124366. Tissue types are buccal epithelial cells and peripheral blood mononuclear cells	NA	DNA methylation	Tissue	Batch effects, cell composition (reference free)	Beta Values	NA	Illumina HumanMethylation450	Buccal cells and peripheral blood mononuclear cells	NA	215	1	Children	Both	cg13021841	chr2:14774902	2	14774902	FAM84A	Island	0.12539	0.00293	2.5e-100	NA	30602389_Battram-T_tissue_ewas_catalog_re-analysis_of_geo_data__geo_accession_id_is_gse124366__tissue_types_are_buccal_epithelial_cells_and_peripheral_blood_mononuclear_cells
Battram T	GEO	30602389	2020-09-15	Tissue	NA	EWAS Catalog re-analysis of GEO data. GEO accession ID is GSE124366. Tissue types are buccal epithelial cells and peripheral blood mononuclear cells	NA	DNA methylation	Tissue	Batch effects, cell composition (reference free)	Beta Values	NA	Illumina HumanMethylation450	Buccal cells and peripheral blood mononuclear cells	NA	215	1	Children	Both	cg10138494	chr2:14772562	2	14772562	FAM84A	Island	0.08272	0.002	5.2e-98	NA	30602389_Battram-T_tissue_ewas_catalog_re-analysis_of_geo_data__geo_accession_id_is_gse124366__tissue_types_are_buccal_epithelial_cells_and_peripheral_blood_mononuclear_cells
Mulder RH	ALSPAC,Generation R	33450751	2021-01-25	age	EFO_0000246	Model 1 with age as a random effect	http://epidelta.mrcieu.ac.uk/	DNA methylation	age	sex,gestational age,cohort,cell composition (reference based),batch effects	Beta Values	years	Illumina HumanMethylation450	Whole blood	NA	2338	2	Children	Both	cg07622996	chr2:14772564	2	14772564	FAM84A	Island	0.0013	NA	1.2e-92	NA	33450751_Mulder-RH_age_model_1_with_age_as_a_random_effect
Battram T	GEO	30602389	2020-09-15	Tissue	NA	EWAS Catalog re-analysis of GEO data. GEO accession ID is GSE124366. Tissue types are buccal epithelial cells and peripheral blood mononuclear cells	NA	DNA methylation	Tissue	Batch effects, cell composition (reference free)	Beta Values	NA	Illumina HumanMethylation450	Buccal cells and peripheral blood mononuclear cells	NA	215	1	Children	Both	cg14225485	chr2:14772568	2	14772568	FAM84A	Island	0.09204	0.00239	1.8e-92	NA	30602389_Battram-T_tissue_ewas_catalog_re-analysis_of_geo_data__geo_accession_id_is_gse124366__tissue_types_are_buccal_epithelial_cells_and_peripheral_blood_mononuclear_cells
Battram T	GEO	30602389	2020-09-15	Tissue	NA	EWAS Catalog re-analysis of GEO data. GEO accession ID is GSE124366. Tissue types are buccal epithelial cells and peripheral blood mononuclear cells	NA	DNA methylation	Tissue	Batch effects, cell composition (reference free)	Beta Values	NA	Illumina HumanMethylation450	Buccal cells and peripheral blood mononuclear cells	NA	215	1	Children	Both	cg14789259	chr2:14773457	2	14773457	FAM84A	Island	0.16111	0.00478	7.5e-83	NA	30602389_Battram-T_tissue_ewas_catalog_re-analysis_of_geo_data__geo_accession_id_is_gse124366__tissue_types_are_buccal_epithelial_cells_and_peripheral_blood_mononuclear_cells
Battram T	GEO	30602389	2020-09-15	Tissue	NA	EWAS Catalog re-analysis of GEO data. GEO accession ID is GSE124366. Tissue types are buccal epithelial cells and peripheral blood mononuclear cells	NA	DNA methylation	Tissue	Batch effects, cell composition (reference free)	Beta Values	NA	Illumina HumanMethylation450	Buccal cells and peripheral blood mononuclear cells	NA	215	1	Children	Both	cg07622996	chr2:14772564	2	14772564	FAM84A	Island	0.07691	0.00228	1e-82	NA	30602389_Battram-T_tissue_ewas_catalog_re-analysis_of_geo_data__geo_accession_id_is_gse124366__tissue_types_are_buccal_epithelial_cells_and_peripheral_blood_mononuclear_cells
Battram T	GEO	30602389	2020-09-15	Tissue	NA	EWAS Catalog re-analysis of GEO data. GEO accession ID is GSE124366. Tissue types are buccal epithelial cells and peripheral blood mononuclear cells	NA	DNA methylation	Tissue	Batch effects, cell composition (reference free)	Beta Values	NA	Illumina HumanMethylation450	Buccal cells and peripheral blood mononuclear cells	NA	215	1	Children	Both	cg04063216	chr2:14772482	2	14772482	FAM84A	Island	0.05584	0.00167	3.8e-82	NA	30602389_Battram-T_tissue_ewas_catalog_re-analysis_of_geo_data__geo_accession_id_is_gse124366__tissue_types_are_buccal_epithelial_cells_and_peripheral_blood_mononuclear_cells
Mulder RH	ALSPAC,Generation R	33450751	2021-01-25	age	EFO_0000246	Model 2 at 9y with age as a random effect	http://epidelta.mrcieu.ac.uk/	DNA methylation	age	sex,gestational age,cohort,cell composition (reference based),batch effects	Beta Values	years	Illumina HumanMethylation450	Whole blood	NA	2338	2	Children	Both	cg20720059	chr2:14772731	2	14772731	FAM84A	Island	0.0021	NA	2.7e-72	NA	33450751_Mulder-RH_age_model_2_at_9y_with_age_as_a_random_effect
Battram T	GEO	30602389	2020-09-15	Tissue	NA	EWAS Catalog re-analysis of GEO data. GEO accession ID is GSE124366. Tissue types are buccal epithelial cells and peripheral blood mononuclear cells	NA	DNA methylation	Tissue	Batch effects, cell composition (reference free)	Beta Values	NA	Illumina HumanMethylation450	Buccal cells and peripheral blood mononuclear cells	NA	215	1	Children	Both	cg06545361	chr2:14773388	2	14773388	FAM84A	Island	0.04617	0.00168	1e-68	NA	30602389_Battram-T_tissue_ewas_catalog_re-analysis_of_geo_data__geo_accession_id_is_gse124366__tissue_types_are_buccal_epithelial_cells_and_peripheral_blood_mononuclear_cells
Battram T	GEO	30602389	2020-09-15	Tissue	NA	EWAS Catalog re-analysis of GEO data. GEO accession ID is GSE124366. Tissue types are buccal epithelial cells and peripheral blood mononuclear cells	NA	DNA methylation	Tissue	Batch effects, cell composition (reference free)	Beta Values	NA	Illumina HumanMethylation450	Buccal cells and peripheral blood mononuclear cells	NA	215	1	Children	Both	cg05602862	chr2:14775046	2	14775046	FAM84A	Island	0.07505	0.00274	2e-68	NA	30602389_Battram-T_tissue_ewas_catalog_re-analysis_of_geo_data__geo_accession_id_is_gse124366__tissue_types_are_buccal_epithelial_cells_and_peripheral_blood_mononuclear_cells
Mulder RH	ALSPAC,Generation R	33450751	2021-01-25	age	EFO_0000246	Model 1 with age as a random effect	http://epidelta.mrcieu.ac.uk/	DNA methylation	age	sex,gestational age,cohort,cell composition (reference based),batch effects	Beta Values	years	Illumina HumanMethylation450	Whole blood	NA	2338	2	Children	Both	cg16846645	chr2:14773973	2	14773973	FAM84A	Island	0.0016	NA	2.5e-67	NA	33450751_Mulder-RH_age_model_1_with_age_as_a_random_effect
Battram T	GEO	30602389	2020-09-15	Tissue	NA	EWAS Catalog re-analysis of GEO data. GEO accession ID is GSE124366. Tissue types are buccal epithelial cells and peripheral blood mononuclear cells	NA	DNA methylation	Tissue	Batch effects, cell composition (reference free)	Beta Values	NA	Illumina HumanMethylation450	Buccal cells and peripheral blood mononuclear cells	NA	215	1	Children	Both	cg11007759	chr2:14774786	2	14774786	FAM84A	Island	0.04858	0.00182	7.8e-67	NA	30602389_Battram-T_tissue_ewas_catalog_re-analysis_of_geo_data__geo_accession_id_is_gse124366__tissue_types_are_buccal_epithelial_cells_and_peripheral_blood_mononuclear_cells
Battram T	GEO	30602389	2020-09-15	Tissue	NA	EWAS Catalog re-analysis of GEO data. GEO accession ID is GSE124366. Tissue types are buccal epithelial cells and peripheral blood mononuclear cells	NA	DNA methylation	Tissue	Batch effects, cell composition (reference free)	Beta Values	NA	Illumina HumanMethylation450	Buccal cells and peripheral blood mononuclear cells	NA	215	1	Children	Both	cg00478246	chr2:14775494	2	14775494	FAM84A	Island	0.03051	0.00126	2.3e-60	NA	30602389_Battram-T_tissue_ewas_catalog_re-analysis_of_geo_data__geo_accession_id_is_gse124366__tissue_types_are_buccal_epithelial_cells_and_peripheral_blood_mononuclear_cells
Mulder RH	ALSPAC,Generation R	33450751	2021-01-25	age	EFO_0000246	Model 1 with age as a random effect	http://epidelta.mrcieu.ac.uk/	DNA methylation	age	sex,gestational age,cohort,cell composition (reference based),batch effects	Beta Values	years	Illumina HumanMethylation450	Whole blood	NA	2338	2	Children	Both	cg02746381	chr2:14772963	2	14772963	FAM84A	Island	0.0017	NA	2.1e-59	NA	33450751_Mulder-RH_age_model_1_with_age_as_a_random_effect
Battram T	GEO	30602389	2020-09-15	Tissue	NA	EWAS Catalog re-analysis of GEO data. GEO accession ID is GSE124366. Tissue types are buccal epithelial cells and peripheral blood mononuclear cells	NA	DNA methylation	Tissue	Batch effects, cell composition (reference free)	Beta Values	NA	Illumina HumanMethylation450	Buccal cells and peripheral blood mononuclear cells	NA	215	1	Children	Both	cg25765130	chr2:14774819	2	14774819	FAM84A	Island	0.03046	0.00143	1.6e-52	NA	30602389_Battram-T_tissue_ewas_catalog_re-analysis_of_geo_data__geo_accession_id_is_gse124366__tissue_types_are_buccal_epithelial_cells_and_peripheral_blood_mononuclear_cells
Mulder RH	ALSPAC,Generation R	33450751	2021-01-25	age	EFO_0000246	Model 1 with age as a random effect	http://epidelta.mrcieu.ac.uk/	DNA methylation	age	sex,gestational age,cohort,cell composition (reference based),batch effects	Beta Values	years	Illumina HumanMethylation450	Whole blood	NA	2338	2	Children	Both	cg14225485	chr2:14772568	2	14772568	FAM84A	Island	0.0013	NA	2e-52	NA	33450751_Mulder-RH_age_model_1_with_age_as_a_random_effect
Battram T	GEO	30602389	2020-09-15	Tissue	NA	EWAS Catalog re-analysis of GEO data. GEO accession ID is GSE124366. Tissue types are buccal epithelial cells and peripheral blood mononuclear cells	NA	DNA methylation	Tissue	Batch effects, cell composition (reference free)	Beta Values	NA	Illumina HumanMethylation450	Buccal cells and peripheral blood mononuclear cells	NA	215	1	Children	Both	cg11533098	chr2:14775132	2	14775132	FAM84A	Island	0.03022	0.00143	4.9e-52	NA	30602389_Battram-T_tissue_ewas_catalog_re-analysis_of_geo_data__geo_accession_id_is_gse124366__tissue_types_are_buccal_epithelial_cells_and_peripheral_blood_mononuclear_cells
Battram T	GEO	30602389	2020-09-15	Tissue	NA	EWAS Catalog re-analysis of GEO data. GEO accession ID is GSE124366. Tissue types are buccal epithelial cells and peripheral blood mononuclear cells	NA	DNA methylation	Tissue	Batch effects, cell composition (reference free)	Beta Values	NA	Illumina HumanMethylation450	Buccal cells and peripheral blood mononuclear cells	NA	215	1	Children	Both	cg18176842	chr2:14776096	2	14776096	FAM84A	South shore	0.10232	0.00555	2e-44	NA	30602389_Battram-T_tissue_ewas_catalog_re-analysis_of_geo_data__geo_accession_id_is_gse124366__tissue_types_are_buccal_epithelial_cells_and_peripheral_blood_mononuclear_cells
Battram T	GEO	30602389	2020-09-15	Tissue	NA	EWAS Catalog re-analysis of GEO data. GEO accession ID is GSE124366. Tissue types are buccal epithelial cells and peripheral blood mononuclear cells	NA	DNA methylation	Tissue	Batch effects, cell composition (reference free)	Beta Values	NA	Illumina HumanMethylation450	Buccal cells and peripheral blood mononuclear cells	NA	215	1	Children	Both	cg02311414	chr2:14775199	2	14775199	FAM84A	Island	0.03036	0.00168	2.9e-43	NA	30602389_Battram-T_tissue_ewas_catalog_re-analysis_of_geo_data__geo_accession_id_is_gse124366__tissue_types_are_buccal_epithelial_cells_and_peripheral_blood_mononuclear_cells
Battram T	GEO	30602389	2020-09-15	Tissue	NA	EWAS Catalog re-analysis of GEO data. GEO accession ID is GSE124366. Tissue types are buccal epithelial cells and peripheral blood mononuclear cells	NA	DNA methylation	Tissue	Batch effects, cell composition (reference free)	Beta Values	NA	Illumina HumanMethylation450	Buccal cells and peripheral blood mononuclear cells	NA	215	1	Children	Both	cg20720059	chr2:14772731	2	14772731	FAM84A	Island	0.03024	0.00184	1.7e-38	NA	30602389_Battram-T_tissue_ewas_catalog_re-analysis_of_geo_data__geo_accession_id_is_gse124366__tissue_types_are_buccal_epithelial_cells_and_peripheral_blood_mononuclear_cells
Battram T	GEO	30602389	2020-09-15	Tissue	NA	EWAS Catalog re-analysis of GEO data. GEO accession ID is GSE124366. Tissue types are buccal epithelial cells and peripheral blood mononuclear cells	NA	DNA methylation	Tissue	Batch effects, cell composition (reference free)	Beta Values	NA	Illumina HumanMethylation450	Buccal cells and peripheral blood mononuclear cells	NA	215	1	Children	Both	cg05446424	chr2:14772734	2	14772734	FAM84A	Island	0.03529	0.00223	1.2e-36	NA	30602389_Battram-T_tissue_ewas_catalog_re-analysis_of_geo_data__geo_accession_id_is_gse124366__tissue_types_are_buccal_epithelial_cells_and_peripheral_blood_mononuclear_cells
Battram T	GEO	30602389	2020-09-15	Tissue	NA	EWAS Catalog re-analysis of GEO data. GEO accession ID is GSE124366. Tissue types are buccal epithelial cells and peripheral blood mononuclear cells	NA	DNA methylation	Tissue	Batch effects, cell composition (reference free)	Beta Values	NA	Illumina HumanMethylation450	Buccal cells and peripheral blood mononuclear cells	NA	215	1	Children	Both	cg12050497	chr2:14773274	2	14773274	FAM84A	Island	0.07567	0.00485	5e-36	NA	30602389_Battram-T_tissue_ewas_catalog_re-analysis_of_geo_data__geo_accession_id_is_gse124366__tissue_types_are_buccal_epithelial_cells_and_peripheral_blood_mononuclear_cells
Battram T	GEO	30602389	2020-09-15	Tissue	NA	EWAS Catalog re-analysis of GEO data. GEO accession ID is GSE124366. Tissue types are buccal epithelial cells and peripheral blood mononuclear cells	NA	DNA methylation	Tissue	Batch effects, cell composition (reference free)	Beta Values	NA	Illumina HumanMethylation450	Buccal cells and peripheral blood mononuclear cells	NA	215	1	Children	Both	cg14190151	chr2:14778017	2	14778017	FAM84A	South shelf	0.08758	0.00606	1.3e-32	NA	30602389_Battram-T_tissue_ewas_catalog_re-analysis_of_geo_data__geo_accession_id_is_gse124366__tissue_types_are_buccal_epithelial_cells_and_peripheral_blood_mononuclear_cells
Mulder RH	ALSPAC,Generation R	33450751	2021-01-25	age	EFO_0000246	Model 1 with age as a random effect	http://epidelta.mrcieu.ac.uk/	DNA methylation	age	sex,gestational age,cohort,cell composition (reference based),batch effects	Beta Values	years	Illumina HumanMethylation450	Whole blood	NA	2338	2	Children	Both	cg23062198	chr2:14774063	2	14774063	FAM84A	Island	0.0018	NA	3.9e-31	NA	33450751_Mulder-RH_age_model_1_with_age_as_a_random_effect
Mulder RH	ALSPAC,Generation R	33450751	2021-01-25	age	EFO_0000246	Model 2 at 6y with age as a random effect	http://epidelta.mrcieu.ac.uk/	DNA methylation	age	sex,gestational age,cohort,cell composition (reference based),batch effects	Beta Values	years	Illumina HumanMethylation450	Whole blood	NA	2338	2	Children	Both	cg02311414	chr2:14775199	2	14775199	FAM84A	Island	0.0014	NA	1.2e-30	NA	33450751_Mulder-RH_age_model_2_at_6y_with_age_as_a_random_effect
Mulder RH	ALSPAC,Generation R	33450751	2021-01-25	age	EFO_0000246	Model 2 at 9y with age as a random effect	http://epidelta.mrcieu.ac.uk/	DNA methylation	age	sex,gestational age,cohort,cell composition (reference based),batch effects	Beta Values	years	Illumina HumanMethylation450	Whole blood	NA	2338	2	Children	Both	cg11007759	chr2:14774786	2	14774786	FAM84A	Island	0.0023	NA	5.3e-28	NA	33450751_Mulder-RH_age_model_2_at_9y_with_age_as_a_random_effect
Marttila S	NA	25888029	2015-03-14	Ageing	GO_0007568	NA	Additional file 1	DNA methylation	Age group	Sex, cell composition	Beta values	NA	Illumina HumanMethylation450	Whole blood	Variable dispersion beta regression model	143	1	Adults	Both	cg02746381	chr2:14772963	2	14772963	FAM84A	Island	0.743497	0.0685	1.8e-27	-	25888029_ageing
Mulder RH	ALSPAC,Generation R	33450751	2021-01-25	age	EFO_0000246	Model 1 with age as a random effect	http://epidelta.mrcieu.ac.uk/	DNA methylation	age	sex,gestational age,cohort,cell composition (reference based),batch effects	Beta Values	years	Illumina HumanMethylation450	Whole blood	NA	2338	2	Children	Both	cg22044566	chr2:14772312	2	14772312	FAM84A	North shore	0.0024	NA	1.5e-25	NA	33450751_Mulder-RH_age_model_1_with_age_as_a_random_effect
Mulder RH	ALSPAC,Generation R	33450751	2021-01-25	age	EFO_0000246	Model 1 with age as a random effect	http://epidelta.mrcieu.ac.uk/	DNA methylation	age	sex,gestational age,cohort,cell composition (reference based),batch effects	Beta Values	years	Illumina HumanMethylation450	Whole blood	NA	2338	2	Children	Both	cg10138494	chr2:14772562	2	14772562	FAM84A	Island	0.00089	NA	4.8e-25	NA	33450751_Mulder-RH_age_model_1_with_age_as_a_random_effect
Battram T	GEO	30602389	2020-09-15	Tissue	NA	EWAS Catalog re-analysis of GEO data. GEO accession ID is GSE124366. Tissue types are buccal epithelial cells and peripheral blood mononuclear cells	NA	DNA methylation	Tissue	Batch effects, cell composition (reference free)	Beta Values	NA	Illumina HumanMethylation450	Buccal cells and peripheral blood mononuclear cells	NA	215	1	Children	Both	cg22044566	chr2:14772312	2	14772312	FAM84A	North shore	0.06135	0.00615	3.5e-19	NA	30602389_Battram-T_tissue_ewas_catalog_re-analysis_of_geo_data__geo_accession_id_is_gse124366__tissue_types_are_buccal_epithelial_cells_and_peripheral_blood_mononuclear_cells
Mulder RH	ALSPAC,Generation R	33450751	2021-01-25	age	EFO_0000246	Model 1 with age as a random effect	http://epidelta.mrcieu.ac.uk/	DNA methylation	age	sex,gestational age,cohort,cell composition (reference based),batch effects	Beta Values	years	Illumina HumanMethylation450	Whole blood	NA	2338	2	Children	Both	cg11533098	chr2:14775132	2	14775132	FAM84A	Island	0.00054	NA	4.6e-19	NA	33450751_Mulder-RH_age_model_1_with_age_as_a_random_effect
Mulder RH	ALSPAC,Generation R	33450751	2021-01-25	age	EFO_0000246	Model 1 with age as a random effect	http://epidelta.mrcieu.ac.uk/	DNA methylation	age	sex,gestational age,cohort,cell composition (reference based),batch effects	Beta Values	years	Illumina HumanMethylation450	Whole blood	NA	2338	2	Children	Both	cg06545361	chr2:14773388	2	14773388	FAM84A	Island	0.0012	NA	8.5e-19	NA	33450751_Mulder-RH_age_model_1_with_age_as_a_random_effect
Mulder RH	ALSPAC,Generation R	33450751	2021-01-25	age	EFO_0000246	Model 1 with age as a random effect	http://epidelta.mrcieu.ac.uk/	DNA methylation	age	sex,gestational age,cohort,cell composition (reference based),batch effects	Beta Values	years	Illumina HumanMethylation450	Whole blood	NA	2338	2	Children	Both	cg00478246	chr2:14775494	2	14775494	FAM84A	Island	0.00048	NA	2.9e-18	NA	33450751_Mulder-RH_age_model_1_with_age_as_a_random_effect
Mulder RH	ALSPAC,Generation R	33450751	2021-01-25	age	EFO_0000246	Model 1 with age as a random effect	http://epidelta.mrcieu.ac.uk/	DNA methylation	age	sex,gestational age,cohort,cell composition (reference based),batch effects	Beta Values	years	Illumina HumanMethylation450	Whole blood	NA	2338	2	Children	Both	cg16234966	chr2:14774311	2	14774311	FAM84A	Island	0.0011	NA	3.9e-18	NA	33450751_Mulder-RH_age_model_1_with_age_as_a_random_effect
Marttila S	NA	25888029	2015-03-14	Ageing	GO_0007568	NA	Additional file 1	DNA methylation	Age group	Sex, cell composition	Beta values	NA	Illumina HumanMethylation450	Whole blood	Variable dispersion beta regression model	143	1	Adults	Both	cg05602862	chr2:14775046	2	14775046	FAM84A	Island	0.714548	0.0903	2.59e-15	-	25888029_ageing
Marttila S	NA	25888029	2015-03-14	Ageing	GO_0007568	NA	Additional file 1	DNA methylation	Age group	Sex, cell composition	Beta values	NA	Illumina HumanMethylation450	Whole blood	Variable dispersion beta regression model	143	1	Adults	Both	cg02311414	chr2:14775199	2	14775199	FAM84A	Island	0.670649	0.0848	2.64e-15	-	25888029_ageing
Mulder RH	ALSPAC,Generation R	33450751	2021-01-25	age	EFO_0000246	Model 1 with age as a fixed effect	http://epidelta.mrcieu.ac.uk/	DNA methylation	age	sex,gestational age,cohort,cell composition (reference based),batch effects	Beta Values	years	Illumina HumanMethylation450	Whole blood	NA	2338	2	Children	Both	cg02311414	chr2:14775199	2	14775199	FAM84A	Island	0.00022	2.8e-05	4.4e-15	NA	33450751_Mulder-RH_age_model_1_with_age_as_a_fixed_effect
Marttila S	NA	25888029	2015-03-14	Ageing	GO_0007568	NA	Additional file 1	DNA methylation	Age group	Sex, cell composition	Beta values	NA	Illumina HumanMethylation450	Whole blood	Variable dispersion beta regression model	143	1	Adults	Both	cg14225485	chr2:14772568	2	14772568	FAM84A	Island	0.628552	0.0803	5.12e-15	-	25888029_ageing
Marttila S	NA	25888029	2015-03-14	Ageing	GO_0007568	NA	Additional file 1	DNA methylation	Age group	Sex, cell composition	Beta values	NA	Illumina HumanMethylation450	Whole blood	Variable dispersion beta regression model	143	1	Adults	Both	cg07622996	chr2:14772564	2	14772564	FAM84A	Island	0.673742	0.0902	8.31e-14	-	25888029_ageing
Mulder RH	ALSPAC,Generation R	33450751	2021-01-25	age	EFO_0000246	Model 1 with age as a random effect	http://epidelta.mrcieu.ac.uk/	DNA methylation	age	sex,gestational age,cohort,cell composition (reference based),batch effects	Beta Values	years	Illumina HumanMethylation450	Whole blood	NA	2338	2	Children	Both	cg12050497	chr2:14773274	2	14773274	FAM84A	Island	0.0021	NA	1e-13	NA	33450751_Mulder-RH_age_model_1_with_age_as_a_random_effect
Mulder RH	ALSPAC,Generation R	33450751	2021-01-25	age	EFO_0000246	Model 1 with age as a fixed effect	http://epidelta.mrcieu.ac.uk/	DNA methylation	age	sex,gestational age,cohort,cell composition (reference based),batch effects	Beta Values	years	Illumina HumanMethylation450	Whole blood	NA	2338	2	Children	Both	cg05446424	chr2:14772734	2	14772734	FAM84A	Island	0.00032	4.3e-05	1.6e-13	NA	33450751_Mulder-RH_age_model_1_with_age_as_a_fixed_effect
Mulder RH	ALSPAC,Generation R	33450751	2021-01-25	sex	PATO_0000047	Discovery	http://epidelta.mrcieu.ac.uk/	DNA methylation	sex	gestational age,cohort,cell composition (reference based),batch effects	Beta Values	NA	Illumina HumanMethylation450	Whole blood	NA	2338	2	Children	Both	cg14789259	chr2:14773457	2	14773457	FAM84A	Island	-0.012	0.0016	1.8e-13	NA	33450751_Mulder-RH_sex_discovery
Robert F Hillary	Generation Scotland	10.1101/2023.01.10.23284387	2023-06-09	Incident COPD	NA	Basic model	https://doi.org/10.5281/zenodo.8021411	DNA methylation	Incident COPD	Age, Sex, Cell composition (reference based)	M values	NA	Illumina HumanMethylationEPIC	Whole blood		17902	1	Adults (18-65 years)	Both	cg20720059	chr2:14772731	2	14772731	FAM84A	Island	0.018	0.00255	4.9e-13		Robert-F-Hillary_Incident_COPD_Basic_model
Mulder RH	ALSPAC,Generation R	33450751	2021-01-25	age	EFO_0000246	Model 1 with age as a fixed effect	http://epidelta.mrcieu.ac.uk/	DNA methylation	age	sex,gestational age,cohort,cell composition (reference based),batch effects	Beta Values	years	Illumina HumanMethylation450	Whole blood	NA	2338	2	Children	Both	cg06545361	chr2:14773388	2	14773388	FAM84A	Island	0.00089	0.00013	2.2e-12	NA	33450751_Mulder-RH_age_model_1_with_age_as_a_fixed_effect
Mulder RH	ALSPAC,Generation R	33450751	2021-01-25	age	EFO_0000246	Model 1 with age as a random effect	http://epidelta.mrcieu.ac.uk/	DNA methylation	age	sex,gestational age,cohort,cell composition (reference based),batch effects	Beta Values	years	Illumina HumanMethylation450	Whole blood	NA	2338	2	Children	Both	cg04063216	chr2:14772482	2	14772482	FAM84A	Island	0.00065	NA	4.3e-12	NA	33450751_Mulder-RH_age_model_1_with_age_as_a_random_effect
Mulder RH	ALSPAC,Generation R	33450751	2021-01-25	age	EFO_0000246	Model 1 with age as a fixed effect	http://epidelta.mrcieu.ac.uk/	DNA methylation	age	sex,gestational age,cohort,cell composition (reference based),batch effects	Beta Values	years	Illumina HumanMethylation450	Whole blood	NA	2338	2	Children	Both	cg04063216	chr2:14772482	2	14772482	FAM84A	Island	0.00058	8.4e-05	5.2e-12	NA	33450751_Mulder-RH_age_model_1_with_age_as_a_fixed_effect
Robert F Hillary	Generation Scotland	10.1101/2023.01.10.23284387	2023-06-09	Incident COPD	NA	Basic model	https://doi.org/10.5281/zenodo.8021411	DNA methylation	Incident COPD	Age, Sex, Cell composition (reference based)	M values	NA	Illumina HumanMethylationEPIC	Whole blood		17902	1	Adults (18-65 years)	Both	cg05602862	chr2:14775046	2	14775046	FAM84A	Island	0.021	0.00308	2.7e-11		Robert-F-Hillary_Incident_COPD_Basic_model
Mulder RH	ALSPAC,Generation R	33450751	2021-01-25	age	EFO_0000246	Model 2 at 9y with age as a random effect	http://epidelta.mrcieu.ac.uk/	DNA methylation	age	sex,gestational age,cohort,cell composition (reference based),batch effects	Beta Values	years	Illumina HumanMethylation450	Whole blood	NA	2338	2	Children	Both	cg16846645	chr2:14773973	2	14773973	FAM84A	Island	0.004	NA	3.2e-11	NA	33450751_Mulder-RH_age_model_2_at_9y_with_age_as_a_random_effect
Mulder RH	ALSPAC,Generation R	33450751	2021-01-25	age	EFO_0000246	Model 1 with age as a fixed effect	http://epidelta.mrcieu.ac.uk/	DNA methylation	age	sex,gestational age,cohort,cell composition (reference based),batch effects	Beta Values	years	Illumina HumanMethylation450	Whole blood	NA	2338	2	Children	Both	cg20720059	chr2:14772731	2	14772731	FAM84A	Island	0.00026	3.9e-05	3.3e-11	NA	33450751_Mulder-RH_age_model_1_with_age_as_a_fixed_effect
Robert F Hillary	Generation Scotland	10.1101/2023.01.10.23284387	2023-06-09	Incident COPD	NA	Basic model	https://doi.org/10.5281/zenodo.8021411	DNA methylation	Incident COPD	Age, Sex, Cell composition (reference based)	M values	NA	Illumina HumanMethylationEPIC	Whole blood		17902	1	Adults (18-65 years)	Both	cg11007759	chr2:14774786	2	14774786	FAM84A	Island	0.027	0.00404	3.4e-11		Robert-F-Hillary_Incident_COPD_Basic_model
Mulder RH	ALSPAC,Generation R	33450751	2021-01-25	age	EFO_0000246	Model 1 with age as a random effect	http://epidelta.mrcieu.ac.uk/	DNA methylation	age	sex,gestational age,cohort,cell composition (reference based),batch effects	Beta Values	years	Illumina HumanMethylation450	Whole blood	NA	2338	2	Children	Both	cg13021841	chr2:14774902	2	14774902	FAM84A	Island	0.00082	NA	3.9e-11	NA	33450751_Mulder-RH_age_model_1_with_age_as_a_random_effect
Mulder RH	ALSPAC,Generation R	33450751	2021-01-25	age	EFO_0000246	Model 2 at 6y with age as a fixed effect	http://epidelta.mrcieu.ac.uk/	DNA methylation	age	sex,gestational age,cohort,cell composition (reference based),batch effects	Beta Values	years	Illumina HumanMethylation450	Whole blood	NA	2338	2	Children	Both	cg02746381	chr2:14772963	2	14772963	FAM84A	Island	-0.0058	0.00088	5.9e-11	NA	33450751_Mulder-RH_age_model_2_at_6y_with_age_as_a_fixed_effect
Mulder RH	ALSPAC,Generation R	33450751	2021-01-25	age	EFO_0000246	Model 1 with age as a fixed effect	http://epidelta.mrcieu.ac.uk/	DNA methylation	age	sex,gestational age,cohort,cell composition (reference based),batch effects	Beta Values	years	Illumina HumanMethylation450	Whole blood	NA	2338	2	Children	Both	cg16234966	chr2:14774311	2	14774311	FAM84A	Island	0.00083	0.00013	9.8e-11	NA	33450751_Mulder-RH_age_model_1_with_age_as_a_fixed_effect
Mulder RH	ALSPAC,Generation R	33450751	2021-01-25	age	EFO_0000246	Model 1 with age as a fixed effect	http://epidelta.mrcieu.ac.uk/	DNA methylation	age	sex,gestational age,cohort,cell composition (reference based),batch effects	Beta Values	years	Illumina HumanMethylation450	Whole blood	NA	2338	2	Children	Both	cg12050497	chr2:14773274	2	14773274	FAM84A	Island	0.0017	0.00026	1.2e-10	NA	33450751_Mulder-RH_age_model_1_with_age_as_a_fixed_effect
Robert F Hillary	Generation Scotland	10.1101/2023.01.10.23284387	2023-06-09	Incident COPD	NA	Basic model	https://doi.org/10.5281/zenodo.8021411	DNA methylation	Incident COPD	Age, Sex, Cell composition (reference based)	M values	NA	Illumina HumanMethylationEPIC	Whole blood		17902	1	Adults (18-65 years)	Both	cg07622996	chr2:14772564	2	14772564	FAM84A	Island	0.027	0.00434	3.7e-10		Robert-F-Hillary_Incident_COPD_Basic_model
Robert F Hillary	Generation Scotland	10.1101/2023.01.10.23284387	2023-06-09	Incident COPD	NA	Basic model	https://doi.org/10.5281/zenodo.8021411	DNA methylation	Incident COPD	Age, Sex, Cell composition (reference based)	M values	NA	Illumina HumanMethylationEPIC	Whole blood		17902	1	Adults (18-65 years)	Both	cg05446424	chr2:14772734	2	14772734	FAM84A	Island	0.019	0.00302	3.9e-10		Robert-F-Hillary_Incident_COPD_Basic_model
Liu Y	NA	23334450	2013-01-20	Rheumatoid arthritis	EFO_0000685	NA	Table S3	DNA methylation	Rheumatoid arthritis	Age, sex, smoking, cell composition	Beta values	NA	Illumina HumanMethylation450	Whole blood	NA	691	1	Adults	Both	cg18176842	chr2:14776096	2	14776096	FAM84A	South shore	0.03848	0.0063	8.51e-10	-	23334450_rheumatoid_arthritis
Mulder RH	ALSPAC,Generation R	33450751	2021-01-25	age	EFO_0000246	Model 2 at 9y with age as a random effect	http://epidelta.mrcieu.ac.uk/	DNA methylation	age	sex,gestational age,cohort,cell composition (reference based),batch effects	Beta Values	years	Illumina HumanMethylation450	Whole blood	NA	2338	2	Children	Both	cg07622996	chr2:14772564	2	14772564	FAM84A	Island	0.0027	NA	2e-09	NA	33450751_Mulder-RH_age_model_2_at_9y_with_age_as_a_random_effect
Mulder RH	ALSPAC,Generation R	33450751	2021-01-25	age	EFO_0000246	Model 1 with age as a random effect	http://epidelta.mrcieu.ac.uk/	DNA methylation	age	sex,gestational age,cohort,cell composition (reference based),batch effects	Beta Values	years	Illumina HumanMethylation450	Whole blood	NA	2338	2	Children	Both	cg26633107	chr2:14774086	2	14774086	FAM84A	Island	0.0015	NA	2.7e-09	NA	33450751_Mulder-RH_age_model_1_with_age_as_a_random_effect
Robert F Hillary	Generation Scotland	10.1101/2023.01.10.23284387	2023-06-09	Incident COPD	NA	Basic model	https://doi.org/10.5281/zenodo.8021411	DNA methylation	Incident COPD	Age, Sex, Cell composition (reference based)	M values	NA	Illumina HumanMethylationEPIC	Whole blood		17902	1	Adults (18-65 years)	Both	cg17708472	chr2:14772728	2	14772728	FAM84A	Island	0.014	0.00247	1.6e-08		Robert-F-Hillary_Incident_COPD_Basic_model
Robert F Hillary	Generation Scotland	10.1101/2023.01.10.23284387	2023-06-09	Incident COPD	NA	Basic model	https://doi.org/10.5281/zenodo.8021411	DNA methylation	Incident COPD	Age, Sex, Cell composition (reference based)	M values	NA	Illumina HumanMethylationEPIC	Whole blood		17902	1	Adults (18-65 years)	Both	cg13021841	chr2:14774902	2	14774902	FAM84A	Island	0.032	0.00572	1.9e-08		Robert-F-Hillary_Incident_COPD_Basic_model
Kyung WK	NA	32795589	2020-08-11	eosinophilia	HP_0001880	discovery	Table E4	DNA methylation	eosinophilia	NA	Beta values	NA	Illumina HumanMethylationEPIC	nasal polyp	NA	129	1	Adults	Both	cg14190151	chr2:14778017	2	14778017	FAM84A	South shelf	0.033	0.00548	2.5e-08	NA	32795589_Kyung-WK_eosinophilia_discovery
Inkster A	Seven dataset from four North American cohorts. GSE73375, GSE75428, GSE98224, GSE74738, GSE100197, GSE108567, and GSE128827	34044884	2021-03-08	Sex	PATO_0001894	Discovery	Supplementary Table 1	DNA methylation	Sex	Ancestry (genomic PCs), Gestational age, Dataset	M values	NA	Illumina HumanMethylation450	Placenta	NA	585	4	Infants	Both	cg26633107	chr2:14774086	2	14774086	FAM84A	Island	2025-06-08	NA	2.9e-08	NA	34044884_Inkster-A_sex_discovery
Li S	NA	28811542	2017-08-15	Age	EFO_0000246	NA	Table S1	DNA methylation	Age	cell composition	M values	years	Illumina HumanMethylation450	Whole blood	NA	1366	2	Geriatrics	NA	cg23062198	chr2:14774063	2	14774063	FAM84A	Island	0.0159	0.002939	3.16e-08	-	28811542_age
Marttila S	NA	25888029	2015-03-14	Ageing	GO_0007568	NA	Additional file 1	DNA methylation	Age group	Sex, cell composition	Beta values	NA	Illumina HumanMethylation450	Whole blood	Variable dispersion beta regression model	143	1	Adults	Both	cg05446424	chr2:14772734	2	14772734	FAM84A	Island	0.569596	0.1058	7.21e-08	-	25888029_ageing
Battram T	GEO	23177740	2020-09-15	Age	EFO_0000246	EWAS Catalog re-analysis of GEO data. GEO accession ID is GSE40279	NA	DNA methylation	Age	Batch effects, cell composition (reference free)	Beta Values	Years	Illumina HumanMethylation450	Whole blood	NA	656	1	Adults	Both	cg10138494	chr2:14772562	2	14772562	FAM84A	Island	-0.00044	8e-05	7.4e-08	NA	23177740_Battram-T_age_ewas_catalog_re-analysis_of_geo_data__geo_accession_id_is_gse40279
Robert F Hillary	Generation Scotland	10.1101/2023.01.10.23284387	2023-06-09	Incident COPD	NA	Basic model	https://doi.org/10.5281/zenodo.8021411	DNA methylation	Incident COPD	Age, Sex, Cell composition (reference based)	M values	NA	Illumina HumanMethylationEPIC	Whole blood		17902	1	Adults (18-65 years)	Both	cg02746381	chr2:14772963	2	14772963	FAM84A	Island	0.027	0.00502	9.7e-08		Robert-F-Hillary_Incident_COPD_Basic_model
Mulder RH	ALSPAC,Generation R	33450751	2021-01-25	age	EFO_0000246	Model 2 at 9y with age as a random effect	http://epidelta.mrcieu.ac.uk/	DNA methylation	age	sex,gestational age,cohort,cell composition (reference based),batch effects	Beta Values	years	Illumina HumanMethylation450	Whole blood	NA	2338	2	Children	Both	cg14225485	chr2:14772568	2	14772568	FAM84A	Island	0.003	NA	1.4e-07	NA	33450751_Mulder-RH_age_model_2_at_9y_with_age_as_a_random_effect
Mulder RH	ALSPAC,Generation R	33450751	2021-01-25	age	EFO_0000246	Model 1 with age as a fixed effect	http://epidelta.mrcieu.ac.uk/	DNA methylation	age	sex,gestational age,cohort,cell composition (reference based),batch effects	Beta Values	years	Illumina HumanMethylation450	Whole blood	NA	2338	2	Children	Both	cg22044566	chr2:14772312	2	14772312	FAM84A	North shore	0.0012	0.00022	1.4e-07	NA	33450751_Mulder-RH_age_model_1_with_age_as_a_fixed_effect
Gross AM	NA	27105112	2016-04-21	HIV infection	EFO_0000764	Discovery	Table S2	DNA methylation	HIV infection	Age, cell composition	NA	NA	Illumina HumanMethylation450	Whole blood	NA	181	1	Adults	Males	cg02311414	chr2:14775199	2	14775199	FAM84A	Island	1172666	0.2228	1.42e-07	-	27105112_hiv_infection_discovery
Robert F. Hillary	Generation Scotland	doi.org/10.1101/2023.11.02.23298000	Nov 3, 2023	C-reactive protein (CRP) levels	NA	Basic model	NA	C-reactive protein (CRP) levels	DNA methylation	Age, Sex, Cell composition (reference based), Batch effects	mg/L	Beta values	Illumina HumanMethylationEPIC	Whole blood	NA	17936	1	Adults	Both	cg07622996	chr2:14772564	2	14772564	FAM84A	Island	2025-09-01	0.368	1.9e-07	Basic_Model	Robert-F.-Hillary_c-reactive_protein__crp__levels_basic_model
Mulder RH	ALSPAC,Generation R	33450751	2021-01-25	age	EFO_0000246	Model 2 at 9y with age as a random effect	http://epidelta.mrcieu.ac.uk/	DNA methylation	age	sex,gestational age,cohort,cell composition (reference based),batch effects	Beta Values	years	Illumina HumanMethylation450	Whole blood	NA	2338	2	Children	Both	cg06545361	chr2:14773388	2	14773388	FAM84A	Island	0.0033	NA	2.9e-07	NA	33450751_Mulder-RH_age_model_2_at_9y_with_age_as_a_random_effect
Mulder RH	ALSPAC,Generation R	33450751	2021-01-25	age	EFO_0000246	Model 2 at 6y with age as a fixed effect	http://epidelta.mrcieu.ac.uk/	DNA methylation	age	sex,gestational age,cohort,cell composition (reference based),batch effects	Beta Values	years	Illumina HumanMethylation450	Whole blood	NA	2338	2	Children	Both	cg16846645	chr2:14773973	2	14773973	FAM84A	Island	-0.0039	0.00076	3.4e-07	NA	33450751_Mulder-RH_age_model_2_at_6y_with_age_as_a_fixed_effect
Mulder RH	ALSPAC,Generation R	33450751	2021-01-25	age	EFO_0000246	Model 2 at 9y with age as a random effect	http://epidelta.mrcieu.ac.uk/	DNA methylation	age	sex,gestational age,cohort,cell composition (reference based),batch effects	Beta Values	years	Illumina HumanMethylation450	Whole blood	NA	2338	2	Children	Both	cg02746381	chr2:14772963	2	14772963	FAM84A	Island	0.0034	NA	3.5e-07	NA	33450751_Mulder-RH_age_model_2_at_9y_with_age_as_a_random_effect
Gadd DA	Generation Scotland	35945220	2022-07-31	IL2RB protein levels (SeqId = 9343-16)	NA	SomaScan protein measurement	https://doi.org/10.5281/zenodo.6801458	IL2RB protein levels (SeqId = 9343-16)	DNA methylation	Age, sex, pQTLs, batch effects, ancestry (genomic PCs), depression, cell composition (reference based), body mass index, smoking	NA	M values	Illumina HumanMethylationEPIC	Whole blood	Full UniProt name: Interleukin-2 receptor subunit beta	774	1	Adults (18-65 years)	Both	cg11007759	chr2:14774786	2	14774786	FAM84A	Island	-0.61	0.119	4e-07	NA	Gadd-DA_il2rb_protein_levels__seqid___9343-16__somascan_protein_measurement
Robert F. Hillary	Generation Scotland	doi.org/10.1101/2023.11.02.23298000	Nov 3, 2023	C-reactive protein (CRP) levels	NA	Basic model	NA	C-reactive protein (CRP) levels	DNA methylation	Age, Sex, Cell composition (reference based), Batch effects	mg/L	Beta values	Illumina HumanMethylationEPIC	Whole blood	NA	17936	1	Adults	Both	cg02746381	chr2:14772963	2	14772963	FAM84A	Island	2025-06-01	0.323	4.2e-07	Basic_Model	Robert-F.-Hillary_c-reactive_protein__crp__levels_basic_model
Gadd DA	Generation Scotland	35945220	2022-07-31	IL2RB protein levels (SeqId = 9343-16)	NA	SomaScan protein measurement	https://doi.org/10.5281/zenodo.6801458	IL2RB protein levels (SeqId = 9343-16)	DNA methylation	Age, sex, pQTLs, batch effects, ancestry (genomic PCs), depression, cell composition (reference based), body mass index, smoking	NA	M values	Illumina HumanMethylationEPIC	Whole blood	Full UniProt name: Interleukin-2 receptor subunit beta	774	1	Adults (18-65 years)	Both	cg05602862	chr2:14775046	2	14775046	FAM84A	Island	-0.45	0.089	4.6e-07	NA	Gadd-DA_il2rb_protein_levels__seqid___9343-16__somascan_protein_measurement
Gross AM	NA	27105112	2016-04-21	HIV infection	EFO_0000764	Discovery	Table S2	DNA methylation	HIV infection	Age, cell composition	NA	NA	Illumina HumanMethylation450	Whole blood	NA	181	1	Adults	Males	cg05602862	chr2:14775046	2	14775046	FAM84A	Island	1017013	0.202	4.79e-07	-	27105112_hiv_infection_discovery
Robert F. Hillary	Generation Scotland	doi.org/10.1101/2023.11.02.23298000	Nov 3, 2023	C-reactive protein (CRP) levels	NA	Basic model	NA	C-reactive protein (CRP) levels	DNA methylation	Age, Sex, Cell composition (reference based), Batch effects	mg/L	Beta values	Illumina HumanMethylationEPIC	Whole blood	NA	17936	1	Adults	Both	cg10138494	chr2:14772562	2	14772562	FAM84A	Island	2025-01-02	0.417	5.7e-07	Basic_Model	Robert-F.-Hillary_c-reactive_protein__crp__levels_basic_model
Robert F Hillary	Generation Scotland	10.1101/2023.01.10.23284387	2023-06-09	Incident COPD	NA	Basic model	https://doi.org/10.5281/zenodo.8021411	DNA methylation	Incident COPD	Age, Sex, Cell composition (reference based)	M values	NA	Illumina HumanMethylationEPIC	Whole blood		17902	1	Adults (18-65 years)	Both	cg14225485	chr2:14772568	2	14772568	FAM84A	Island	0.023	0.00462	8.6e-07		Robert-F-Hillary_Incident_COPD_Basic_model
Mulder RH	ALSPAC,Generation R	33450751	2021-01-25	age	EFO_0000246	Model 2 at 9y with age as a fixed effect	http://epidelta.mrcieu.ac.uk/	DNA methylation	age	sex,gestational age,cohort,cell composition (reference based),batch effects	Beta Values	years	Illumina HumanMethylation450	Whole blood	NA	2338	2	Children	Both	cg06545361	chr2:14773388	2	14773388	FAM84A	Island	0.004	0.00081	9e-07	NA	33450751_Mulder-RH_age_model_2_at_9y_with_age_as_a_fixed_effect
Mulder RH	ALSPAC,Generation R	33450751	2021-01-25	age	EFO_0000246	Model 1 with age as a fixed effect	http://epidelta.mrcieu.ac.uk/	DNA methylation	age	sex,gestational age,cohort,cell composition (reference based),batch effects	Beta Values	years	Illumina HumanMethylation450	Whole blood	NA	2338	2	Children	Both	cg25765130	chr2:14774819	2	14774819	FAM84A	Island	0.00039	7.9e-05	9.1e-07	NA	33450751_Mulder-RH_age_model_1_with_age_as_a_fixed_effect
Robert F Hillary	Generation Scotland	10.1101/2023.01.10.23284387	2023-06-09	Incident COPD	NA	Basic model	https://doi.org/10.5281/zenodo.8021411	DNA methylation	Incident COPD	Age, Sex, Cell composition (reference based)	M values	NA	Illumina HumanMethylationEPIC	Whole blood		17902	1	Adults (18-65 years)	Both	cg16846645	chr2:14773973	2	14773973	FAM84A	Island	0.026	0.00527	1.3e-06		Robert-F-Hillary_Incident_COPD_Basic_model
Alfano R	ARIES	30590607	2019-02-01	Maternal education	ExO_0000041	DNAm measured at age 15	Table 2	DNA methylation	Maternal education	Sex, gestational age, birthweight, parity, batch effects	Beta Values	NA	Illumina HumanMethylation450	Whole blood	NA	974	3	Children	Both	cg12050497	chr2:14773274	2	14773274	FAM84A	Island	-0.061	0.013	1.8e-06	NA	30590607_Alfano-R_maternal_education_dnam_measured_at_age_15
Mulder RH	ALSPAC,Generation R	33450751	2021-01-25	age*sex	PATO_0000047,EFO_0000246	Discovery	http://epidelta.mrcieu.ac.uk/	DNA methylation	age*sex	sex,gestational age,cohort,cell composition (reference based),batch effects	Beta Values	years	Illumina HumanMethylation450	Whole blood	NA	2338	2	Children	Both	cg20720059	chr2:14772731	2	14772731	FAM84A	Island	0.00025	5.3e-05	2.2e-06	NA	33450751_Mulder-RH_age_sex_discovery
Inkster A	Seven dataset from four North American cohorts. GSE73375, GSE75428, GSE98224, GSE74738, GSE100197, GSE108567, and GSE128827	34044884	2021-03-08	Sex	PATO_0001894	Discovery	Supplementary Table 1	DNA methylation	Sex	Ancestry (genomic PCs), Gestational age, Dataset	M values	NA	Illumina HumanMethylation450	Placenta	NA	585	4	Infants	Both	cg23062198	chr2:14774063	2	14774063	FAM84A	Island	2025-05-04	NA	2.2e-06	NA	34044884_Inkster-A_sex_discovery
Mulder RH	ALSPAC,Generation R	33450751	2021-01-25	age	EFO_0000246	Model 2 at 9y with age as a random effect	http://epidelta.mrcieu.ac.uk/	DNA methylation	age	sex,gestational age,cohort,cell composition (reference based),batch effects	Beta Values	years	Illumina HumanMethylation450	Whole blood	NA	2338	2	Children	Both	cg16234966	chr2:14774311	2	14774311	FAM84A	Island	0.0031	NA	2.5e-06	NA	33450751_Mulder-RH_age_model_2_at_9y_with_age_as_a_random_effect
Robert F. Hillary	Generation Scotland	doi.org/10.1101/2023.11.02.23298000	Nov 3, 2023	C-reactive protein (CRP) levels	NA	Basic model	NA	C-reactive protein (CRP) levels	DNA methylation	Age, Sex, Cell composition (reference based), Batch effects	mg/L	Beta values	Illumina HumanMethylationEPIC	Whole blood	NA	17936	1	Adults	Both	cg13021841	chr2:14774902	2	14774902	FAM84A	Island	2025-09-01	0.404	3.4e-06	Basic_Model	Robert-F.-Hillary_c-reactive_protein__crp__levels_basic_model
Gadd DA	Generation Scotland	35945220	2022-07-31	IL2RB protein levels (SeqId = 9343-16)	NA	SomaScan protein measurement	https://doi.org/10.5281/zenodo.6801458	IL2RB protein levels (SeqId = 9343-16)	DNA methylation	Age, sex, pQTLs, batch effects, ancestry (genomic PCs), depression, cell composition (reference based), body mass index, smoking	NA	M values	Illumina HumanMethylationEPIC	Whole blood	Full UniProt name: Interleukin-2 receptor subunit beta	774	1	Adults (18-65 years)	Both	cg14225485	chr2:14772568	2	14772568	FAM84A	Island	-0.61	0.131	3.9e-06	NA	Gadd-DA_il2rb_protein_levels__seqid___9343-16__somascan_protein_measurement
Robert F. Hillary	Generation Scotland	doi.org/10.1101/2023.11.02.23298000	Nov 3, 2023	C-reactive protein (CRP) levels	NA	Basic model	NA	C-reactive protein (CRP) levels	DNA methylation	Age, Sex, Cell composition (reference based), Batch effects	mg/L	Beta values	Illumina HumanMethylationEPIC	Whole blood	NA	17936	1	Adults	Both	cg14225485	chr2:14772568	2	14772568	FAM84A	Island	2025-04-01	0.317	5.1e-06	Basic_Model	Robert-F.-Hillary_c-reactive_protein__crp__levels_basic_model
Robert F. Hillary	Generation Scotland	doi.org/10.1101/2023.11.02.23298000	Nov 3, 2023	C-reactive protein (CRP) levels	NA	Basic model	NA	C-reactive protein (CRP) levels	DNA methylation	Age, Sex, Cell composition (reference based), Batch effects	mg/L	Beta values	Illumina HumanMethylationEPIC	Whole blood	NA	17936	1	Adults	Both	cg05602862	chr2:14775046	2	14775046	FAM84A	Island	2025-01-01	0.238	6e-06	Basic_Model	Robert-F.-Hillary_c-reactive_protein__crp__levels_basic_model
Mulder RH	ALSPAC,Generation R	33450751	2021-01-25	age	EFO_0000246	Model 1 with age as a fixed effect	http://epidelta.mrcieu.ac.uk/	DNA methylation	age	sex,gestational age,cohort,cell composition (reference based),batch effects	Beta Values	years	Illumina HumanMethylation450	Whole blood	NA	2338	2	Children	Both	cg00478246	chr2:14775494	2	14775494	FAM84A	Island	0.00025	5.6e-05	6.8e-06	NA	33450751_Mulder-RH_age_model_1_with_age_as_a_fixed_effect
Mulder RH	ALSPAC,Generation R	33450751	2021-01-25	age	EFO_0000246	Model 2 at 9y with age as a fixed effect	http://epidelta.mrcieu.ac.uk/	DNA methylation	age	sex,gestational age,cohort,cell composition (reference based),batch effects	Beta Values	years	Illumina HumanMethylation450	Whole blood	NA	2338	2	Children	Both	cg02746381	chr2:14772963	2	14772963	FAM84A	Island	0.0038	0.00086	9.9e-06	NA	33450751_Mulder-RH_age_model_2_at_9y_with_age_as_a_fixed_effect
Mulder RH	ALSPAC,Generation R	33450751	2021-01-25	age	EFO_0000246	Model 1 with age as a random effect	http://epidelta.mrcieu.ac.uk/	DNA methylation	age	sex,gestational age,cohort,cell composition (reference based),batch effects	Beta Values	years	Illumina HumanMethylation450	Whole blood	NA	2338	2	Children	Both	cg14190151	chr2:14778017	2	14778017	FAM84A	South shelf	0.002	NA	1e-05	NA	33450751_Mulder-RH_age_model_1_with_age_as_a_random_effect
Mulder RH	ALSPAC,Generation R	33450751	2021-01-25	age	EFO_0000246	Model 2 at 9y with age as a fixed effect	http://epidelta.mrcieu.ac.uk/	DNA methylation	age	sex,gestational age,cohort,cell composition (reference based),batch effects	Beta Values	years	Illumina HumanMethylation450	Whole blood	NA	2338	2	Children	Both	cg25765130	chr2:14774819	2	14774819	FAM84A	Island	0.0023	0.00053	1.1e-05	NA	33450751_Mulder-RH_age_model_2_at_9y_with_age_as_a_fixed_effect
Robert F Hillary	Generation Scotland	10.1101/2023.01.10.23284387	2023-06-09	Incident COPD	NA	Basic model	https://doi.org/10.5281/zenodo.8021411	DNA methylation	Incident COPD	Age, Sex, Cell composition (reference based)	M values	NA	Illumina HumanMethylationEPIC	Whole blood		17902	1	Adults (18-65 years)	Both	cg11533098	chr2:14775132	2	14775132	FAM84A	Island	0.022	0.00502	1.4e-05		Robert-F-Hillary_Incident_COPD_Basic_model
Gadd DA	Generation Scotland	35945220	2022-07-31	INSR protein levels (SeqId = 3448-13)	NA	SomaScan protein measurement	https://doi.org/10.5281/zenodo.6801458	INSR protein levels (SeqId = 3448-13)	DNA methylation	Age, sex, pQTLs, batch effects, ancestry (genomic PCs), depression, cell composition (reference based), body mass index, smoking	NA	M values	Illumina HumanMethylationEPIC	Whole blood	Full UniProt name: Insulin receptor	774	1	Adults (18-65 years)	Both	cg14225485	chr2:14772568	2	14772568	FAM84A	Island	-0.57	0.131	1.4e-05	NA	Gadd-DA_insr_protein_levels__seqid___3448-13__somascan_protein_measurement
Mulder RH	ALSPAC,Generation R	33450751	2021-01-25	age	EFO_0000246	Model 2 at 9y with age as a fixed effect	http://epidelta.mrcieu.ac.uk/	DNA methylation	age	sex,gestational age,cohort,cell composition (reference based),batch effects	Beta Values	years	Illumina HumanMethylation450	Whole blood	NA	2338	2	Children	Both	cg04063216	chr2:14772482	2	14772482	FAM84A	Island	0.0024	0.00056	1.6e-05	NA	33450751_Mulder-RH_age_model_2_at_9y_with_age_as_a_fixed_effect
Robert F Hillary	Generation Scotland	10.1101/2023.01.10.23284387	2023-06-09	COVID-19 Severity (Hospitalisation)	NA	Fully-adjusted model	https://doi.org/10.5281/zenodo.8021411	DNA methylation	COVID-19 Severity (Hospitalisation)	Age, Sex, Smoking, Cell composition (reference based), Ancestry (genomic PCs), Body mass index, Socio-economic position, Education, Alcohol consumption	M values	NA	Illumina HumanMethylationEPIC	Whole blood		4232	1	Adults (18-65 years)	Both	cg05602862	chr2:14775046	2	14775046	FAM84A	Island	-0.036	0.0083	1.7e-05		Robert-F-Hillary_COVID-19_Severity_(Hospitalisation)_Fully-adjusted_model
Sikdar S	CHARGE	31536415	2019-09-19	Smoking	EFO_0009115, EFO_0006527, EFO_0004318	random effects meta-analysis	Table S2	DNA methylation	Smoking	Age, sex, cell composition (reference based), batch effects	Beta Values	NA	Illumina HumanMethylation450	Whole blood, CD4+ T cells, CD14+ monocytes	NA	15907	16	Adults	Both	cg13021841	chr2:14774902	2	14774902	FAM84A	Island	0.00387	0.00091	2e-05	NA	31536415_Sikdar-S_smoking_random_effects_meta-analysis
Gadd DA	Generation Scotland	35945220	2022-07-31	GZMK protein levels (SeqId = 9545-156)	NA	SomaScan protein measurement	https://doi.org/10.5281/zenodo.6801458	GZMK protein levels (SeqId = 9545-156)	DNA methylation	Age, sex, pQTLs, batch effects, ancestry (genomic PCs), depression, cell composition (reference based), body mass index, smoking	NA	M values	Illumina HumanMethylationEPIC	Whole blood	Full UniProt name: Granzyme K	774	1	Adults (18-65 years)	Both	cg05602862	chr2:14775046	2	14775046	FAM84A	Island	0.38	0.089	2.3e-05	NA	Gadd-DA_gzmk_protein_levels__seqid___9545-156__somascan_protein_measurement
Mulder RH	ALSPAC,Generation R	33450751	2021-01-25	age	EFO_0000246	Model 2 at 6y with age as a fixed effect	http://epidelta.mrcieu.ac.uk/	DNA methylation	age	sex,gestational age,cohort,cell composition (reference based),batch effects	Beta Values	years	Illumina HumanMethylation450	Whole blood	NA	2338	2	Children	Both	cg13021841	chr2:14774902	2	14774902	FAM84A	Island	-0.0031	0.00074	2.5e-05	NA	33450751_Mulder-RH_age_model_2_at_6y_with_age_as_a_fixed_effect
Mulder RH	ALSPAC,Generation R	33450751	2021-01-25	age	EFO_0000246	Model 2 at 9y with age as a random effect	http://epidelta.mrcieu.ac.uk/	DNA methylation	age	sex,gestational age,cohort,cell composition (reference based),batch effects	Beta Values	years	Illumina HumanMethylation450	Whole blood	NA	2338	2	Children	Both	cg23062198	chr2:14774063	2	14774063	FAM84A	Island	0.0041	NA	2.7e-05	NA	33450751_Mulder-RH_age_model_2_at_9y_with_age_as_a_random_effect
Gadd DA	Generation Scotland	35945220	2022-07-31	GZMA protein levels (SeqId = 3440-7)	NA	SomaScan protein measurement	https://doi.org/10.5281/zenodo.6801458	GZMA protein levels (SeqId = 3440-7)	DNA methylation	Age, sex, pQTLs, batch effects, ancestry (genomic PCs), depression, cell composition (reference based), body mass index, smoking	NA	M values	Illumina HumanMethylationEPIC	Whole blood	Full UniProt name: Granzyme A	774	1	Adults (18-65 years)	Both	cg05602862	chr2:14775046	2	14775046	FAM84A	Island	0.37	0.089	3e-05	NA	Gadd-DA_gzma_protein_levels__seqid___3440-7__somascan_protein_measurement
Gadd DA	Generation Scotland	35945220	2022-07-31	SIGLEC5 protein levels (SeqId = 16792-4)	NA	SomaScan protein measurement	https://doi.org/10.5281/zenodo.6801458	SIGLEC5 protein levels (SeqId = 16792-4)	DNA methylation	Age, sex, pQTLs, batch effects, ancestry (genomic PCs), depression, cell composition (reference based), body mass index, smoking	NA	M values	Illumina HumanMethylationEPIC	Whole blood	Full UniProt name: Sialic acid-binding Ig-like lectin 5	774	1	Adults (18-65 years)	Both	cg11007759	chr2:14774786	2	14774786	FAM84A	Island	-0.49	0.118	3e-05	NA	Gadd-DA_siglec5_protein_levels__seqid___16792-4__somascan_protein_measurement
Sikdar S	CHARGE	31536415	2019-09-19	Smoking	EFO_0009115, EFO_0006527, EFO_0004318	random effects meta-analysis	Table S2	DNA methylation	Smoking	Age, sex, cell composition (reference based), batch effects	Beta Values	NA	Illumina HumanMethylation450	Whole blood, CD4+ T cells, CD14+ monocytes	NA	15907	16	Adults	Both	cg07622996	chr2:14772564	2	14772564	FAM84A	Island	0.00356	0.00086	3.4e-05	NA	31536415_Sikdar-S_smoking_random_effects_meta-analysis
Robert F Hillary	Generation Scotland	10.1101/2023.01.10.23284387	2023-06-09	Prevalent Chronic Pain (Self-report)	NA	Basic model	https://doi.org/10.5281/zenodo.8021411	DNA methylation	Prevalent Chronic Pain (Self-report)	Age, Sex, Cell composition (reference based)	M values	NA	Illumina HumanMethylationEPIC	Whole blood	Fully-adjusted model	18413	1	Adults (18-65 years)	Both	cg13021841	chr2:14774902	2	14774902	FAM84A	Island	0.14	0.0342	3.4e-05		Robert-F-Hillary_Prevalent_Chronic_Pain_(Self-report)_Basic_model
Mulder RH	ALSPAC,Generation R	33450751	2021-01-25	age	EFO_0000246	Model 2 at 9y with age as a random effect	http://epidelta.mrcieu.ac.uk/	DNA methylation	age	sex,gestational age,cohort,cell composition (reference based),batch effects	Beta Values	years	Illumina HumanMethylation450	Whole blood	NA	2338	2	Children	Both	cg12050497	chr2:14773274	2	14773274	FAM84A	Island	0.0059	NA	3.6e-05	NA	33450751_Mulder-RH_age_model_2_at_9y_with_age_as_a_random_effect
Domingo-Relloso A	Strong Heart Study	32484362	2020-06-02	Smoking	EFO_0004318, EFO_0005671, EFO_0006527	Current vs never	Table S2	DNA methylation	Smoking	Age, sex, batch effects, body mass index, cell composition (reference based), ancestry (genomic PCs)	M Values	NA	Illumina HumanMethylationEPIC	Whole blood	NA	2325	1	Adults	Both	cg06545361	chr2:14773388	2	14773388	FAM84A	Island	-0.091	0.0223	4e-05	NA	32484362_Domingo-Relloso-A_smoking_current_vs_never
Gadd DA	Generation Scotland	35945220	2022-07-31	AGR3 protein levels (SeqId = 17342-13)	NA	SomaScan protein measurement	https://doi.org/10.5281/zenodo.6801458	AGR3 protein levels (SeqId = 17342-13)	DNA methylation	Age, sex, pQTLs, batch effects, ancestry (genomic PCs), depression, cell composition (reference based), body mass index, smoking	NA	M values	Illumina HumanMethylationEPIC	Whole blood	Full UniProt name: Anterior gradient protein 3	774	1	Adults (18-65 years)	Both	cg04063216	chr2:14772482	2	14772482	FAM84A	Island	-0.69	0.168	4.4e-05	NA	Gadd-DA_agr3_protein_levels__seqid___17342-13__somascan_protein_measurement
Mulder RH	ALSPAC,Generation R	33450751	2021-01-25	age	EFO_0000246	Model 1 with age as a fixed effect	http://epidelta.mrcieu.ac.uk/	DNA methylation	age	sex,gestational age,cohort,cell composition (reference based),batch effects	Beta Values	years	Illumina HumanMethylation450	Whole blood	NA	2338	2	Children	Both	cg11533098	chr2:14775132	2	14775132	FAM84A	Island	0.00025	6.2e-05	4.5e-05	NA	33450751_Mulder-RH_age_model_1_with_age_as_a_fixed_effect
Robert F. Hillary	Generation Scotland	doi.org/10.1101/2023.11.02.23298000	Nov 3, 2023	C-reactive protein (CRP) levels	NA	Basic model	NA	C-reactive protein (CRP) levels	DNA methylation	Age, Sex, Cell composition (reference based), Batch effects	mg/L	Beta values	Illumina HumanMethylationEPIC	Whole blood	NA	17936	1	Adults	Both	cg11533098	chr2:14775132	2	14775132	FAM84A	Island	2025-02-02	0.536	5.9e-05	Basic_Model	Robert-F.-Hillary_c-reactive_protein__crp__levels_basic_model
Gadd DA	Generation Scotland	35945220	2022-07-31	INSR protein levels (SeqId = 3448-13)	NA	SomaScan protein measurement	https://doi.org/10.5281/zenodo.6801458	INSR protein levels (SeqId = 3448-13)	DNA methylation	Age, sex, pQTLs, batch effects, ancestry (genomic PCs), depression, cell composition (reference based), body mass index, smoking	NA	M values	Illumina HumanMethylationEPIC	Whole blood	Full UniProt name: Insulin receptor	774	1	Adults (18-65 years)	Both	cg07622996	chr2:14772564	2	14772564	FAM84A	Island	-0.48	0.121	6.4e-05	NA	Gadd-DA_insr_protein_levels__seqid___3448-13__somascan_protein_measurement
Gross AM	NA	27105112	2016-04-21	HIV infection	EFO_0000764	Discovery	Table S2	DNA methylation	HIV infection	Age, cell composition	NA	NA	Illumina HumanMethylation450	Whole blood	NA	181	1	Adults	Males	cg05446424	chr2:14772734	2	14772734	FAM84A	Island	0.823431	0.2063	6.55e-05	-	27105112_hiv_infection_discovery
Gadd DA	Generation Scotland	35945220	2022-07-31	IL2RB protein levels (SeqId = 9343-16)	NA	SomaScan protein measurement	https://doi.org/10.5281/zenodo.6801458	IL2RB protein levels (SeqId = 9343-16)	DNA methylation	Age, sex, pQTLs, batch effects, ancestry (genomic PCs), depression, cell composition (reference based), body mass index, smoking	NA	M values	Illumina HumanMethylationEPIC	Whole blood	Full UniProt name: Interleukin-2 receptor subunit beta	774	1	Adults (18-65 years)	Both	cg07622996	chr2:14772564	2	14772564	FAM84A	Island	-0.48	0.121	7.3e-05	NA	Gadd-DA_il2rb_protein_levels__seqid___9343-16__somascan_protein_measurement
Robert F Hillary	Generation Scotland	10.1101/2023.01.10.23284387	2023-06-09	Prevalent Chronic Pain (Self-report)	NA	Basic model	https://doi.org/10.5281/zenodo.8021411	DNA methylation	Prevalent Chronic Pain (Self-report)	Age, Sex, Cell composition (reference based)	M values	NA	Illumina HumanMethylationEPIC	Whole blood	Fully-adjusted model	18413	1	Adults (18-65 years)	Both	cg14225485	chr2:14772568	2	14772568	FAM84A	Island	0.11	0.0276	8e-05		Robert-F-Hillary_Prevalent_Chronic_Pain_(Self-report)_Basic_model
Gross AM	NA	27105112	2016-04-21	HIV infection	EFO_0000764	Discovery	Table S2	DNA methylation	HIV infection	Age, cell composition	NA	NA	Illumina HumanMethylation450	Whole blood	NA	181	1	Adults	Males	cg06545361	chr2:14773388	2	14773388	FAM84A	Island	-1034118	0.2629	8.35e-05	-	27105112_hiv_infection_discovery
Gadd DA	Generation Scotland	35945220	2022-07-31	IL2RB protein levels (SeqId = 9343-16)	NA	SomaScan protein measurement	https://doi.org/10.5281/zenodo.6801458	IL2RB protein levels (SeqId = 9343-16)	DNA methylation	Age, sex, pQTLs, batch effects, ancestry (genomic PCs), depression, cell composition (reference based), body mass index, smoking	NA	M values	Illumina HumanMethylationEPIC	Whole blood	Full UniProt name: Interleukin-2 receptor subunit beta	774	1	Adults (18-65 years)	Both	cg13021841	chr2:14774902	2	14774902	FAM84A	Island	-0.64	0.163	8.8e-05	NA	Gadd-DA_il2rb_protein_levels__seqid___9343-16__somascan_protein_measurement

### Sheet: IFNGR1 
author	consortium	pmid	date	trait	efo	analysis	source	outcome	exposure	covariates	outcome_unit	exposure_unit	array	tissue	further_details	n	n_studies	age	sex	cpg	chrpos	chr	pos	gene	type	beta	se	p	details	study_id
Mulder RH	ALSPAC,Generation R	33450751	2021-01-25	age	EFO_0000246	Model 1 with age as a fixed effect	http://epidelta.mrcieu.ac.uk/	DNA methylation	age	sex,gestational age,cohort,cell composition (reference based),batch effects	Beta Values	years	Illumina HumanMethylation450	Whole blood	NA	2338	2	Children	Both	cg26976562	chr6:137540401	6	137540401	IFNGR1	Island	0.00031	3.7e-05	0	NA	33450751_Mulder-RH_age_model_1_with_age_as_a_fixed_effect
Battram T	GEO	30602389	2020-09-15	Tissue	NA	EWAS Catalog re-analysis of GEO data. GEO accession ID is GSE124366. Tissue types are buccal epithelial cells and peripheral blood mononuclear cells	NA	DNA methylation	Tissue	Batch effects, cell composition (reference free)	Beta Values	NA	Illumina HumanMethylation450	Buccal cells and peripheral blood mononuclear cells	NA	215	1	Children	Both	cg27634991	chr6:137536245	6	137536245	IFNGR1	North shelf	0.57304	0.00879	2.2e-133	NA	30602389_Battram-T_tissue_ewas_catalog_re-analysis_of_geo_data__geo_accession_id_is_gse124366__tissue_types_are_buccal_epithelial_cells_and_peripheral_blood_mononuclear_cells
Battram T	GEO	30602389	2020-09-15	Tissue	NA	EWAS Catalog re-analysis of GEO data. GEO accession ID is GSE124366. Tissue types are buccal epithelial cells and peripheral blood mononuclear cells	NA	DNA methylation	Tissue	Batch effects, cell composition (reference free)	Beta Values	NA	Illumina HumanMethylation450	Buccal cells and peripheral blood mononuclear cells	NA	215	1	Children	Both	cg03065308	chr6:137538584	6	137538584	IFNGR1	North shore	0.60372	0.00988	3e-128	NA	30602389_Battram-T_tissue_ewas_catalog_re-analysis_of_geo_data__geo_accession_id_is_gse124366__tissue_types_are_buccal_epithelial_cells_and_peripheral_blood_mononuclear_cells
Wozniak MB	NA	23526956	2013-03-05	Clear cell renal carcinoma	EFO_0000349, EFO_0000681	NA	Table S6	DNA methylation	Clear cell renal carcinoma	NA	M values	NA	Illumina HumanMethylation450	Clear cell renal carcinoma tumour cells, adjacent healthy cells	NA	129	1	Adults	Both	cg03065308	chr6:137538584	6	137538584	IFNGR1	North shore	NA	NA	1.95e-29	-	23526956_clear_cell_renal_carcinoma
Battram T	GEO	30602389	2020-09-15	Tissue	NA	EWAS Catalog re-analysis of GEO data. GEO accession ID is GSE124366. Tissue types are buccal epithelial cells and peripheral blood mononuclear cells	NA	DNA methylation	Tissue	Batch effects, cell composition (reference free)	Beta Values	NA	Illumina HumanMethylation450	Buccal cells and peripheral blood mononuclear cells	NA	215	1	Children	Both	cg26668632	chr6:137540814	6	137540814	IFNGR1	South shore	0.02263	0.00179	4.8e-27	NA	30602389_Battram-T_tissue_ewas_catalog_re-analysis_of_geo_data__geo_accession_id_is_gse124366__tissue_types_are_buccal_epithelial_cells_and_peripheral_blood_mononuclear_cells
Wozniak MB	NA	23526956	2013-03-05	Clear cell renal carcinoma	EFO_0000349, EFO_0000681	NA	Table S6	DNA methylation	Clear cell renal carcinoma	NA	M values	NA	Illumina HumanMethylation450	Clear cell renal carcinoma tumour cells, adjacent healthy cells	NA	129	1	Adults	Both	cg27634991	chr6:137536245	6	137536245	IFNGR1	North shelf	NA	NA	8.53e-26	-	23526956_clear_cell_renal_carcinoma
Gross AM	NA	27105112	2016-04-21	HIV infection	EFO_0000764	Discovery	Table S2	DNA methylation	HIV infection	Age, cell composition	NA	NA	Illumina HumanMethylation450	Whole blood	NA	181	1	Adults	Males	cg21030939	chr6:137540666	6	137540666	IFNGR1	Island	3792899	0.4425	1.03e-17	-	27105112_hiv_infection_discovery
Battram T	GEO	30602389	2020-09-15	Tissue	NA	EWAS Catalog re-analysis of GEO data. GEO accession ID is GSE124366. Tissue types are buccal epithelial cells and peripheral blood mononuclear cells	NA	DNA methylation	Tissue	Batch effects, cell composition (reference free)	Beta Values	NA	Illumina HumanMethylation450	Buccal cells and peripheral blood mononuclear cells	NA	215	1	Children	Both	cg21030939	chr6:137540666	6	137540666	IFNGR1	Island	0.00994	0.00106	1.5e-17	NA	30602389_Battram-T_tissue_ewas_catalog_re-analysis_of_geo_data__geo_accession_id_is_gse124366__tissue_types_are_buccal_epithelial_cells_and_peripheral_blood_mononuclear_cells
Spiers H	NA	25650246	2015-02-03	Gestational age	EFO_0005112, EFO_0000246	NA	Additional file 1	DNA methylation	Gestational age	Sex, batch	Beta values	days	Illumina HumanMethylation450	Fetal brain	NA	179	1	NA	Both	cg03065308	chr6:137538584	6	137538584	IFNGR1	North shore	-0.24469	0.029	3.2e-17	-	25650246_gestational_age
Robert F. Hillary	Generation Scotland	doi.org/10.1101/2023.11.02.23298000	Nov 3, 2023	C-reactive protein (CRP) levels	NA	Basic model	NA	C-reactive protein (CRP) levels	DNA methylation	Age, Sex, Cell composition (reference based), Batch effects	mg/L	Beta values	Illumina HumanMethylationEPIC	Whole blood	NA	17936	1	Adults	Both	cg03065308	chr6:137538584	6	137538584	IFNGR1	North shore	2025-09-02	0.354	2.9e-16	Basic_Model	Robert-F.-Hillary_c-reactive_protein__crp__levels_basic_model
Liu Y	NA	23334450	2013-01-20	Rheumatoid arthritis	EFO_0000685	NA	Table S3	DNA methylation	Rheumatoid arthritis	Age, sex, smoking, cell composition	Beta values	NA	Illumina HumanMethylation450	Whole blood	NA	691	1	Adults	Both	cg14279899	chr6:137540774	6	137540774	IFNGR1	South shore	0.01251	0.0015	4.96e-16	-	23334450_rheumatoid_arthritis
Mulder RH	ALSPAC,Generation R	33450751	2021-01-25	age	EFO_0000246	Model 1 with age as a fixed effect	http://epidelta.mrcieu.ac.uk/	DNA methylation	age	sex,gestational age,cohort,cell composition (reference based),batch effects	Beta Values	years	Illumina HumanMethylation450	Whole blood	NA	2338	2	Children	Both	cg25543316	chr6:137540615	6	137540615	IFNGR1	Island	-6.6e-05	9.3e-06	9.7e-13	NA	33450751_Mulder-RH_age_model_1_with_age_as_a_fixed_effect
Mulder RH	ALSPAC,Generation R	33450751	2021-01-25	age	EFO_0000246	Model 1 with age as a random effect	http://epidelta.mrcieu.ac.uk/	DNA methylation	age	sex,gestational age,cohort,cell composition (reference based),batch effects	Beta Values	years	Illumina HumanMethylation450	Whole blood	NA	2338	2	Children	Both	cg26668632	chr6:137540814	6	137540814	IFNGR1	South shore	0.00051	NA	8.3e-12	NA	33450751_Mulder-RH_age_model_1_with_age_as_a_random_effect
Mulder RH	ALSPAC,Generation R	33450751	2021-01-25	age	EFO_0000246	Model 1 with age as a random effect	http://epidelta.mrcieu.ac.uk/	DNA methylation	age	sex,gestational age,cohort,cell composition (reference based),batch effects	Beta Values	years	Illumina HumanMethylation450	Whole blood	NA	2338	2	Children	Both	cg07401792	chr6:137539816	6	137539816	IFNGR1	North shore	0.00091	NA	3.3e-10	NA	33450751_Mulder-RH_age_model_1_with_age_as_a_random_effect
Gross AM	NA	27105112	2016-04-21	HIV infection	EFO_0000764	Discovery	Table S2	DNA methylation	HIV infection	Age, cell composition	NA	NA	Illumina HumanMethylation450	Whole blood	NA	181	1	Adults	Males	cg25543316	chr6:137540615	6	137540615	IFNGR1	Island	1588117	0.257	6.46e-10	-	27105112_hiv_infection_discovery
Liu Y	NA	23334450	2013-01-20	Rheumatoid arthritis	EFO_0000685	NA	Table S3	DNA methylation	Rheumatoid arthritis	Age, sex, smoking, cell composition	Beta values	NA	Illumina HumanMethylation450	Whole blood	NA	691	1	Adults	Both	cg25543316	chr6:137540615	6	137540615	IFNGR1	Island	0.00546	0.0009	1.3e-09	-	23334450_rheumatoid_arthritis
Mulder RH	ALSPAC,Generation R	33450751	2021-01-25	age	EFO_0000246	Model 1 with age as a fixed effect	http://epidelta.mrcieu.ac.uk/	DNA methylation	age	sex,gestational age,cohort,cell composition (reference based),batch effects	Beta Values	years	Illumina HumanMethylation450	Whole blood	NA	2338	2	Children	Both	cg18576635	chr6:137540623	6	137540623	IFNGR1	Island	-4e-05	7e-06	9e-09	NA	33450751_Mulder-RH_age_model_1_with_age_as_a_fixed_effect
Liu Y	NA	23334450	2013-01-20	Rheumatoid arthritis	EFO_0000685	NA	Table S3	DNA methylation	Rheumatoid arthritis	Age, sex, smoking, cell composition	Beta values	NA	Illumina HumanMethylation450	Whole blood	NA	691	1	Adults	Both	cg18576635	chr6:137540623	6	137540623	IFNGR1	Island	0.0038	0.0007	1.33e-08	-	23334450_rheumatoid_arthritis
Battram T	GEO	30602389	2020-09-15	Tissue	NA	EWAS Catalog re-analysis of GEO data. GEO accession ID is GSE124366. Tissue types are buccal epithelial cells and peripheral blood mononuclear cells	NA	DNA methylation	Tissue	Batch effects, cell composition (reference free)	Beta Values	NA	Illumina HumanMethylation450	Buccal cells and peripheral blood mononuclear cells	NA	215	1	Children	Both	cg02480602	chr6:137518909	6	137518909	IFNGR1	Open sea	-0.02323	0.004	2.5e-08	NA	30602389_Battram-T_tissue_ewas_catalog_re-analysis_of_geo_data__geo_accession_id_is_gse124366__tissue_types_are_buccal_epithelial_cells_and_peripheral_blood_mononuclear_cells
Mulder RH	ALSPAC,Generation R	33450751	2021-01-25	age	EFO_0000246	Model 1 with age as a fixed effect	http://epidelta.mrcieu.ac.uk/	DNA methylation	age	sex,gestational age,cohort,cell composition (reference based),batch effects	Beta Values	years	Illumina HumanMethylation450	Whole blood	NA	2338	2	Children	Both	cg03065308	chr6:137538584	6	137538584	IFNGR1	North shore	-0.00047	8.4e-05	2.5e-08	NA	33450751_Mulder-RH_age_model_1_with_age_as_a_fixed_effect
Gross AM	NA	27105112	2016-04-21	HIV infection	EFO_0000764	Discovery	Table S2	DNA methylation	HIV infection	Age, cell composition	NA	NA	Illumina HumanMethylation450	Whole blood	NA	181	1	Adults	Males	cg05967855	chr6:137540632	6	137540632	IFNGR1	Island	1710712	0.3126	4.44e-08	-	27105112_hiv_infection_discovery
Liu Y	NA	23334450	2013-01-20	Rheumatoid arthritis	EFO_0000685	NA	Table S3	DNA methylation	Rheumatoid arthritis	Age, sex, smoking, cell composition	Beta values	NA	Illumina HumanMethylation450	Whole blood	NA	691	1	Adults	Both	cg07401792	chr6:137539816	6	137539816	IFNGR1	North shore	0.01347	0.0025	6.15e-08	-	23334450_rheumatoid_arthritis
Mulder RH	ALSPAC,Generation R	33450751	2021-01-25	age	EFO_0000246	Model 1 with age as a random effect	http://epidelta.mrcieu.ac.uk/	DNA methylation	age	sex,gestational age,cohort,cell composition (reference based),batch effects	Beta Values	years	Illumina HumanMethylation450	Whole blood	NA	2338	2	Children	Both	cg03065308	chr6:137538584	6	137538584	IFNGR1	North shore	0.00057	NA	1.2e-07	NA	33450751_Mulder-RH_age_model_1_with_age_as_a_random_effect
Yang BZ	NA	23332324	2013-02-01	Child abuse	NA	NA	Appendix B	DNA methylation	Child abuse	Sex, age, ethnicity	Beta values	NA	Illumina HumanMethylation450	Saliva	NA	192	1	Children	Both	cg13370280	chr6:137539688	6	137539688	IFNGR1	North shore	NA	NA	3.09e-07	-	23332324_child_abuse
Mulder RH	ALSPAC,Generation R	23332324	2021-01-25	age	EFO_0000246	Model 1 with age as a random effect	http://epidelta.mrcieu.ac.uk/	DNA methylation	age	sex,gestational age,cohort,cell composition (reference based),batch effects	Beta Values	years	Illumina HumanMethylation450	Whole blood	NA	2338	2	Children	Both	cg27490198	chr6:137540157	6	137540157	IFNGR1	Island	0.00053	NA	1.5e-06	NA	33450751_Mulder-RH_age_model_1_with_age_as_a_random_effect
Mulder RH	ALSPAC,Generation R	23332324	2021-01-25	age	EFO_0000246	Model 1 with age as a fixed effect	http://epidelta.mrcieu.ac.uk/	DNA methylation	age	sex,gestational age,cohort,cell composition (reference based),batch effects	Beta Values	years	Illumina HumanMethylation450	Whole blood	NA	2338	2	Children	Both	cg13370280	chr6:137539688	6	137539688	IFNGR1	North shore	0.00029	6.1e-05	1.6e-06	NA	33450751_Mulder-RH_age_model_1_with_age_as_a_fixed_effect
Gadd DA	Generation Scotland	23332324	2022-07-31	ANXA2 protein levels (SeqId = 13700-10)	NA	SomaScan protein measurement	https://doi.org/10.5281/zenodo.6801458	ANXA2 protein levels (SeqId = 13700-10)	DNA methylation	Age, sex, pQTLs, batch effects, ancestry (genomic PCs), depression, cell composition (reference based), body mass index, smoking	NA	M values	Illumina HumanMethylationEPIC	Whole blood	Full UniProt name: Annexin A2	774	1	Adults (18-65 years)	Both	cg26976562	chr6:137540401	6	137540401	IFNGR1	Island	-0.96	0.217	8.9e-06	NA	Gadd-DA_anxa2_protein_levels__seqid___13700-10__somascan_protein_measurement
Mulder RH	ALSPAC,Generation R	23332324	2021-01-25	age	EFO_0000246	Model 2 at 9y with age as a random effect	http://epidelta.mrcieu.ac.uk/	DNA methylation	age	sex,gestational age,cohort,cell composition (reference based),batch effects	Beta Values	years	Illumina HumanMethylation450	Whole blood	NA	2338	2	Children	Both	cg26668632	chr6:137540814	6	137540814	IFNGR1	South shore	0.0015	NA	1.6e-05	NA	33450751_Mulder-RH_age_model_2_at_9y_with_age_as_a_random_effect
Mulder RH	ALSPAC,Generation R	23332324	2021-01-25	age	EFO_0000246	Model 1 with age as a fixed effect	http://epidelta.mrcieu.ac.uk/	DNA methylation	age	sex,gestational age,cohort,cell composition (reference based),batch effects	Beta Values	years	Illumina HumanMethylation450	Whole blood	NA	2338	2	Children	Both	cg05967855	chr6:137540632	6	137540632	IFNGR1	Island	-7.2e-05	1.7e-05	1.9e-05	NA	33450751_Mulder-RH_age_model_1_with_age_as_a_fixed_effect
Mulder RH	ALSPAC,Generation R	23332324	2021-01-25	age	EFO_0000246	Model 2 at 6y with age as a fixed effect	http://epidelta.mrcieu.ac.uk/	DNA methylation	age	sex,gestational age,cohort,cell composition (reference based),batch effects	Beta Values	years	Illumina HumanMethylation450	Whole blood	NA	2338	2	Children	Both	cg03065308	chr6:137538584	6	137538584	IFNGR1	North shore	0.0025	0.00058	2e-05	NA	33450751_Mulder-RH_age_model_2_at_6y_with_age_as_a_fixed_effect
Robert F Hillary	Generation Scotland	23332324	2023-06-09	Incident Osteoarthritis	NA	Basic model	https://doi.org/10.5281/zenodo.8021411	DNA methylation	Incident Osteoarthritis	Age, Sex, Cell composition (reference based)	M values	NA	Illumina HumanMethylationEPIC	Whole blood		16114	1	Adults (18-65 years)	Both	cg03065308	chr6:137538584	6	137538584	IFNGR1	North shore	0.059	0.01378	2e-05		Robert-F-Hillary_Incident_Osteoarthritis_Basic_model
Robert F Hillary	Generation Scotland	23332324	2023-06-09	Incident Type 2 Diabetes	NA	Basic model	https://doi.org/10.5281/zenodo.8021411	DNA methylation	Incident Type 2 Diabetes	Age, Sex, Cell composition (reference based)	M values	NA	Illumina HumanMethylationEPIC	Whole blood		17749	1	Adults (18-65 years)	Both	cg26976562	chr6:137540401	6	137540401	IFNGR1	Island	-0.031	0.0074	2.2e-05		Robert-F-Hillary_Incident_Type_2_Diabetes_Basic_model
Robert F. Hillary	Generation Scotland	23332324	Nov 3, 2023	C-reactive protein (CRP) levels	NA	Fully-adjusted model	NA	C-reactive protein (CRP) levels	DNA methylation	Age, Sex, Smoking, Cell composition (reference based), Batch effects, Ancestry (genomic PCs), Body mass index, Socio-economic position, Education, Alcohol consumption	mg/L	Beta values	Illumina HumanMethylationEPIC	Whole blood	NA	14040	1	Adults	Both	cg03065308	chr6:137538584	6	137538584	IFNGR1	North shore	2025-05-01	0.367	3.3e-05	Fully_Adjusted_Model	Robert-F.-Hillary_c-reactive_protein__crp__levels_fully-adjusted_model
Gadd DA	Generation Scotland	23332324	2022-07-31	SOS1 protein levels (SeqId = 9923-6)	NA	SomaScan protein measurement	https://doi.org/10.5281/zenodo.6801458	SOS1 protein levels (SeqId = 9923-6)	DNA methylation	Age, sex, pQTLs, batch effects, ancestry (genomic PCs), depression, cell composition (reference based), body mass index, smoking	NA	M values	Illumina HumanMethylationEPIC	Whole blood	Full UniProt name: Son of sevenless homolog 1	774	1	Adults (18-65 years)	Both	cg03065308	chr6:137538584	6	137538584	IFNGR1	North shore	0.85	0.209	4.5e-05	NA	Gadd-DA_sos1_protein_levels__seqid___9923-6__somascan_protein_measurement
Gross AM	NA	23332324	2016-04-21	HIV infection	EFO_0000764	Discovery	Table S2	DNA methylation	HIV infection	Age, cell composition	NA	NA	Illumina HumanMethylation450	Whole blood	NA	181	1	Adults	Males	cg14279899	chr6:137540774	6	137540774	IFNGR1	South shore	109843	0.2712	5.1e-05	-	27105112_hiv_infection_discovery
Dugue P-A	Melbourne Collaborative Cohort Study	23332324	2019-11-04	Alcohol consumption	EFO_0004329, EFO_0007878	Previous week consumption discovery	Supplementary Table 3	Alcohol consumption	DNA methylation	age, sex, smoking, body mass index country of birth, sample type, cell composition (reference based), batch effects	g/day	M Values	Illumina HumanMethylation450	Whole blood	NA	5606	1	Adults	Both	cg27634991	chr6:137536245	6	137536245	IFNGR1	North shelf	NA	NA	5.4e-05	NA	31789449_Dugue-P-A_alcohol_consumption_previous_week_consumption_discovery
Mulder RH	ALSPAC,Generation R	23332324	2021-01-25	age	EFO_0000246	Model 2 at 9y with age as a fixed effect	http://epidelta.mrcieu.ac.uk/	DNA methylation	age	sex,gestational age,cohort,cell composition (reference based),batch effects	Beta Values	years	Illumina HumanMethylation450	Whole blood	NA	2338	2	Children	Both	cg13370280	chr6:137539688	6	137539688	IFNGR1	North shore	0.0016	0.00041	5.9e-05	NA	33450751_Mulder-RH_age_model_2_at_9y_with_age_as_a_fixed_effect
Gadd DA	Generation Scotland	23332324	2022-07-31	SNPH protein levels (SeqId = 17343-6)	NA	SomaScan protein measurement	https://doi.org/10.5281/zenodo.6801458	SNPH protein levels (SeqId = 17343-6)	DNA methylation	Age, sex, pQTLs, batch effects, ancestry (genomic PCs), depression, cell composition (reference based), body mass index, smoking	NA	M values	Illumina HumanMethylationEPIC	Whole blood	Full UniProt name: Syntaphilin	774	1	Adults (18-65 years)	Both	cg03065308	chr6:137538584	6	137538584	IFNGR1	North shore	0.84	0.209	6.2e-05	NA	Gadd-DA_snph_protein_levels__seqid___17343-6__somascan_protein_measurement
Gross AM	NA	23332324	2016-04-21	HIV infection	EFO_0000764	Discovery	Table S2	DNA methylation	HIV infection	Age, cell composition	NA	NA	Illumina HumanMethylation450	Whole blood	NA	181	1	Adults	Males	cg07401792	chr6:137539816	6	137539816	IFNGR1	North shore	1568165	0.3948	7.14e-05	-	27105112_hiv_infection_discovery
Gadd DA	Generation Scotland	23332324	2022-07-31	GZMK protein levels (SeqId = 9545-156)	NA	SomaScan protein measurement	https://doi.org/10.5281/zenodo.6801458	GZMK protein levels (SeqId = 9545-156)	DNA methylation	Age, sex, pQTLs, batch effects, ancestry (genomic PCs), depression, cell composition (reference based), body mass index, smoking	NA	M values	Illumina HumanMethylationEPIC	Whole blood	Full UniProt name: Granzyme K	774	1	Adults (18-65 years)	Both	cg26976562	chr6:137540401	6	137540401	IFNGR1	Island	-0.88	0.224	8.2e-05	NA	Gadd-DA_gzmk_protein_levels__seqid___9545-156__somascan_protein_measurement
Lund JB	Lothian Birth Cohort	23332324	2019-02-08	Mortality	EFO_0004352	Cox regression	Table S1	DNA methylation	Mortality	Sex, age, cell composition (reference based), batch effects	Other	NA	Illumina HumanMethylation450	Whole blood	NA	1425	2	Geriatrics	Both	cg27490198	chr6:137540157	6	137540157	IFNGR1	Island	-0.425	0.108	8.2e-05	NA	30736859_Lund-JB_mortality_cox_regression

### Sheet: cg26668632 (IFNGR1)
No associated phenotypes

### Sheet: PON3
author	consortium	pmid	date	trait	efo	analysis	source	outcome	exposure	covariates	outcome_unit	exposure_unit	array	tissue	further_details	n	n_studies	age	sex	cpg	chrpos	chr	pos	gene	type	beta	se	p	details	study_id
Mulder RH	ALSPAC,Generation R	33450751	2021-01-25	sex	PATO_0000047	Discovery	http://epidelta.mrcieu.ac.uk/	DNA methylation	sex	gestational age,cohort,cell composition (reference based),batch effects	Beta Values	NA	Illumina HumanMethylation450	Whole blood	NA	2338	2	Children	Both	cg03301582	chr7:95026095	7	95026095	PON3	Island	-0.016	0.0018	0	NA	33450751_Mulder-RH_sex_discovery
Mulder RH	ALSPAC,Generation R	33450751	2021-01-25	sex	PATO_0000047	Discovery	http://epidelta.mrcieu.ac.uk/	DNA methylation	sex	gestational age,cohort,cell composition (reference based),batch effects	Beta Values	NA	Illumina HumanMethylation450	Whole blood	NA	2338	2	Children	Both	cg04080282	chr7:95026106	7	95026106	PON3	Island	-0.02	0.0023	0	NA	33450751_Mulder-RH_sex_discovery
Mulder RH	ALSPAC,Generation R	33450751	2021-01-25	sex	PATO_0000047	Discovery	http://epidelta.mrcieu.ac.uk/	DNA methylation	sex	gestational age,cohort,cell composition (reference based),batch effects	Beta Values	NA	Illumina HumanMethylation450	Whole blood	NA	2338	2	Children	Both	cg08461772	chr7:95026248	7	95026248	PON3	South shore	-0.023	0.0024	0	NA	33450751_Mulder-RH_sex_discovery
Mulder RH	ALSPAC,Generation R	33450751	2021-01-25	sex	PATO_0000047	Discovery	http://epidelta.mrcieu.ac.uk/	DNA methylation	sex	gestational age,cohort,cell composition (reference based),batch effects	Beta Values	NA	Illumina HumanMethylation450	Whole blood	NA	2338	2	Children	Both	cg10329418	chr7:95026181	7	95026181	PON3	South shore	-0.019	0.0018	0	NA	33450751_Mulder-RH_sex_discovery
Mulder RH	ALSPAC,Generation R	33450751	2021-01-25	age	EFO_0000246	Model 1 with age as a fixed effect	http://epidelta.mrcieu.ac.uk/	DNA methylation	age	sex,gestational age,cohort,cell composition (reference based),batch effects	Beta Values	years	Illumina HumanMethylation450	Whole blood	NA	2338	2	Children	Both	cg11700490	chr7:95026937	7	95026937	PON3	South shore	-0.0012	8.8e-05	0	NA	33450751_Mulder-RH_age_model_1_with_age_as_a_fixed_effect
Mulder RH	ALSPAC,Generation R	33450751	2021-01-25	age	EFO_0000246	Model 1 with age as a fixed effect	http://epidelta.mrcieu.ac.uk/	DNA methylation	age	sex,gestational age,cohort,cell composition (reference based),batch effects	Beta Values	years	Illumina HumanMethylation450	Whole blood	NA	2338	2	Children	Both	cg15927196	chr7:95025905	7	95025905	PON3	Island	0.0011	0.00012	0	NA	33450751_Mulder-RH_age_model_1_with_age_as_a_fixed_effect
Mulder RH	ALSPAC,Generation R	33450751	2021-01-25	age	EFO_0000246	Model 1 with age as a fixed effect	http://epidelta.mrcieu.ac.uk/	DNA methylation	age	sex,gestational age,cohort,cell composition (reference based),batch effects	Beta Values	years	Illumina HumanMethylation450	Whole blood	NA	2338	2	Children	Both	cg18007983	chr7:95022330	7	95022330	PON3	North shelf	-0.0023	0.00021	0	NA	33450751_Mulder-RH_age_model_1_with_age_as_a_fixed_effect
Mulder RH	ALSPAC,Generation R	33450751	2021-01-25	sex	PATO_0000047	Discovery	http://epidelta.mrcieu.ac.uk/	DNA methylation	sex	gestational age,cohort,cell composition (reference based),batch effects	Beta Values	NA	Illumina HumanMethylation450	Whole blood	NA	2338	2	Children	Both	cg24750391	chr7:95026211	7	95026211	PON3	South shore	-0.02	0.0018	0	NA	33450751_Mulder-RH_sex_discovery
Mulder RH	ALSPAC,Generation R	33450751	2021-01-25	age	EFO_0000246	Model 1 with age as a fixed effect	http://epidelta.mrcieu.ac.uk/	DNA methylation	age	sex,gestational age,cohort,cell composition (reference based),batch effects	Beta Values	years	Illumina HumanMethylation450	Whole blood	NA	2338	2	Children	Both	cg26457160	chr7:95026121	7	95026121	PON3	Island	0.0021	0.00016	0	NA	33450751_Mulder-RH_age_model_1_with_age_as_a_fixed_effect
Mulder RH	ALSPAC,Generation R	33450751	2021-01-25	sex	PATO_0000047	Discovery	http://epidelta.mrcieu.ac.uk/	DNA methylation	sex	gestational age,cohort,cell composition (reference based),batch effects	Beta Values	NA	Illumina HumanMethylation450	Whole blood	NA	2338	2	Children	Both	cg26457160	chr7:95026121	7	95026121	PON3	Island	-0.023	0.0018	0	NA	33450751_Mulder-RH_sex_discovery
Mulder RH	ALSPAC,Generation R	33450751	2021-01-25	sex	PATO_0000047	Discovery	http://epidelta.mrcieu.ac.uk/	DNA methylation	sex	gestational age,cohort,cell composition (reference based),batch effects	Beta Values	NA	Illumina HumanMethylation450	Whole blood	NA	2338	2	Children	Both	cg27166921	chr7:95026193	7	95026193	PON3	South shore	-0.022	0.0018	0	NA	33450751_Mulder-RH_sex_discovery
Mulder RH	ALSPAC,Generation R	33450751	2021-01-25	sex	PATO_0000047	Discovery	http://epidelta.mrcieu.ac.uk/	DNA methylation	sex	gestational age,cohort,cell composition (reference based),batch effects	Beta Values	NA	Illumina HumanMethylation450	Whole blood	NA	2338	2	Children	Both	cg27413563	chr7:95026090	7	95026090	PON3	Island	-0.015	0.0017	0	NA	33450751_Mulder-RH_sex_discovery
Battram T	GEO	30602389	2020-09-15	Tissue	NA	EWAS Catalog re-analysis of GEO data. GEO accession ID is GSE124366. Tissue types are buccal epithelial cells and peripheral blood mononuclear cells	NA	DNA methylation	Tissue	Batch effects, cell composition (reference free)	Beta Values	NA	Illumina HumanMethylation450	Buccal cells and peripheral blood mononuclear cells	NA	215	1	Children	Both	cg11700490	chr7:95026937	7	95026937	PON3	South shore	0.28484	0.00658	2.5e-101	NA	30602389_Battram-T_tissue_ewas_catalog_re-analysis_of_geo_data__geo_accession_id_is_gse124366__tissue_types_are_buccal_epithelial_cells_and_peripheral_blood_mononuclear_cells
Battram T	GEO	30602389	2020-09-15	Tissue	NA	EWAS Catalog re-analysis of GEO data. GEO accession ID is GSE124366. Tissue types are buccal epithelial cells and peripheral blood mononuclear cells	NA	DNA methylation	Tissue	Batch effects, cell composition (reference free)	Beta Values	NA	Illumina HumanMethylation450	Buccal cells and peripheral blood mononuclear cells	NA	215	1	Children	Both	cg15927196	chr7:95025905	7	95025905	PON3	Island	0.08148	0.00286	4.7e-71	NA	30602389_Battram-T_tissue_ewas_catalog_re-analysis_of_geo_data__geo_accession_id_is_gse124366__tissue_types_are_buccal_epithelial_cells_and_peripheral_blood_mononuclear_cells
Battram T	GEO	30602389	2020-09-15	Tissue	NA	EWAS Catalog re-analysis of GEO data. GEO accession ID is GSE124366. Tissue types are buccal epithelial cells and peripheral blood mononuclear cells	NA	DNA methylation	Tissue	Batch effects, cell composition (reference free)	Beta Values	NA	Illumina HumanMethylation450	Buccal cells and peripheral blood mononuclear cells	NA	215	1	Children	Both	cg08461772	chr7:95026248	7	95026248	PON3	South shore	0.16753	0.00651	2.5e-64	NA	30602389_Battram-T_tissue_ewas_catalog_re-analysis_of_geo_data__geo_accession_id_is_gse124366__tissue_types_are_buccal_epithelial_cells_and_peripheral_blood_mononuclear_cells
Battram T	GEO	30602389	2020-09-15	Tissue	NA	EWAS Catalog re-analysis of GEO data. GEO accession ID is GSE124366. Tissue types are buccal epithelial cells and peripheral blood mononuclear cells	NA	DNA methylation	Tissue	Batch effects, cell composition (reference free)	Beta Values	NA	Illumina HumanMethylation450	Buccal cells and peripheral blood mononuclear cells	NA	215	1	Children	Both	cg22784187	chr7:95025407	7	95025407	PON3	North shore	-0.13881	0.00589	9.8e-59	NA	30602389_Battram-T_tissue_ewas_catalog_re-analysis_of_geo_data__geo_accession_id_is_gse124366__tissue_types_are_buccal_epithelial_cells_and_peripheral_blood_mononuclear_cells
Battram T	GEO	30602389	2020-09-15	Tissue	NA	EWAS Catalog re-analysis of GEO data. GEO accession ID is GSE124366. Tissue types are buccal epithelial cells and peripheral blood mononuclear cells	NA	DNA methylation	Tissue	Batch effects, cell composition (reference free)	Beta Values	NA	Illumina HumanMethylation450	Buccal cells and peripheral blood mononuclear cells	NA	215	1	Children	Both	cg24750391	chr7:95026211	7	95026211	PON3	South shore	0.10518	0.00451	5.1e-58	NA	30602389_Battram-T_tissue_ewas_catalog_re-analysis_of_geo_data__geo_accession_id_is_gse124366__tissue_types_are_buccal_epithelial_cells_and_peripheral_blood_mononuclear_cells
Battram T	GEO	30602389	2020-09-15	Tissue	NA	EWAS Catalog re-analysis of GEO data. GEO accession ID is GSE124366. Tissue types are buccal epithelial cells and peripheral blood mononuclear cells	NA	DNA methylation	Tissue	Batch effects, cell composition (reference free)	Beta Values	NA	Illumina HumanMethylation450	Buccal cells and peripheral blood mononuclear cells	NA	215	1	Children	Both	cg26457160	chr7:95026121	7	95026121	PON3	Island	0.12888	0.00599	3.8e-53	NA	30602389_Battram-T_tissue_ewas_catalog_re-analysis_of_geo_data__geo_accession_id_is_gse124366__tissue_types_are_buccal_epithelial_cells_and_peripheral_blood_mononuclear_cells
Battram T	GEO	30602389	2020-09-15	Tissue	NA	EWAS Catalog re-analysis of GEO data. GEO accession ID is GSE124366. Tissue types are buccal epithelial cells and peripheral blood mononuclear cells	NA	DNA methylation	Tissue	Batch effects, cell composition (reference free)	Beta Values	NA	Illumina HumanMethylation450	Buccal cells and peripheral blood mononuclear cells	NA	215	1	Children	Both	cg18241308	chr7:95026502	7	95026502	PON3	South shore	0.10123	0.00508	1e-48	NA	30602389_Battram-T_tissue_ewas_catalog_re-analysis_of_geo_data__geo_accession_id_is_gse124366__tissue_types_are_buccal_epithelial_cells_and_peripheral_blood_mononuclear_cells
Mulder RH	ALSPAC,Generation R	33450751	2021-01-25	age	EFO_0000246	Model 1 with age as a random effect	http://epidelta.mrcieu.ac.uk/	DNA methylation	age	sex,gestational age,cohort,cell composition (reference based),batch effects	Beta Values	years	Illumina HumanMethylation450	Whole blood	NA	2338	2	Children	Both	cg08898155	chr7:95026097	7	95026097	PON3	Island	0.0017	NA	3.9e-41	NA	33450751_Mulder-RH_age_model_1_with_age_as_a_random_effect
Bonder MJ	NA	25282492	2014-10-04	Fetal vs adult liver	UBERON_0002107, GO_0048513	NA	Additional file 2	DNA methylation	Fetal vs adult liver	Sex, batch	M values	NA	Illumina HumanMethylation450	Liver	NA	195	2	NA	NA	cg03605686	chr7:95025194	7	95025194	PON3	North shore	277464	0.11628	6.1e-40	-	25282492_fetal_vs_adult_liver
Battram T	GEO	30602389	2020-09-15	Tissue	NA	EWAS Catalog re-analysis of GEO data. GEO accession ID is GSE124366. Tissue types are buccal epithelial cells and peripheral blood mononuclear cells	NA	DNA methylation	Tissue	Batch effects, cell composition (reference free)	Beta Values	NA	Illumina HumanMethylation450	Buccal cells and peripheral blood mononuclear cells	NA	215	1	Children	Both	cg25161512	chr7:95026066	7	95026066	PON3	Island	0.05959	0.00353	6.8e-40	NA	30602389_Battram-T_tissue_ewas_catalog_re-analysis_of_geo_data__geo_accession_id_is_gse124366__tissue_types_are_buccal_epithelial_cells_and_peripheral_blood_mononuclear_cells
Bonder MJ	NA	25282492	2014-10-04	Fetal vs adult liver	UBERON_0002107, GO_0048513	NA	Additional file 2	DNA methylation	Fetal vs adult liver	Sex, batch	M values	NA	Illumina HumanMethylation450	Liver	NA	195	2	NA	NA	cg18241308	chr7:95026502	7	95026502	PON3	South shore	25568	0.1128	2.89e-38	-	25282492_fetal_vs_adult_liver
Battram T	GEO	30602389	2020-09-15	Tissue	NA	EWAS Catalog re-analysis of GEO data. GEO accession ID is GSE124366. Tissue types are buccal epithelial cells and peripheral blood mononuclear cells	NA	DNA methylation	Tissue	Batch effects, cell composition (reference free)	Beta Values	NA	Illumina HumanMethylation450	Buccal cells and peripheral blood mononuclear cells	NA	215	1	Children	Both	cg04080282	chr7:95026106	7	95026106	PON3	Island	0.09675	0.00627	1.7e-35	NA	30602389_Battram-T_tissue_ewas_catalog_re-analysis_of_geo_data__geo_accession_id_is_gse124366__tissue_types_are_buccal_epithelial_cells_and_peripheral_blood_mononuclear_cells
Bonder MJ	NA	25282492	2014-10-04	Fetal vs adult liver	UBERON_0002107, GO_0048513	NA	Additional file 2	DNA methylation	Fetal vs adult liver	Sex, batch	M values	NA	Illumina HumanMethylation450	Liver	NA	195	2	NA	NA	cg04350520	chr7:95027158	7	95027158	PON3	South shore	207648	0.11268	8.79e-32	-	25282492_fetal_vs_adult_liver
Bonder MJ	NA	25282492	2014-10-04	Fetal vs adult liver	UBERON_0002107, GO_0048513	NA	Additional file 2	DNA methylation	Fetal vs adult liver	Sex, batch	M values	NA	Illumina HumanMethylation450	Liver	NA	195	2	NA	NA	cg20985067	chr7:95026538	7	95026538	PON3	South shore	20269	0.11034	1.09e-31	-	25282492_fetal_vs_adult_liver
Battram T	GEO	30602389	2020-09-15	Tissue	NA	EWAS Catalog re-analysis of GEO data. GEO accession ID is GSE124366. Tissue types are buccal epithelial cells and peripheral blood mononuclear cells	NA	DNA methylation	Tissue	Batch effects, cell composition (reference free)	Beta Values	NA	Illumina HumanMethylation450	Buccal cells and peripheral blood mononuclear cells	NA	215	1	Children	Both	cg10329418	chr7:95026181	7	95026181	PON3	South shore	0.07626	0.00543	2.7e-31	NA	30602389_Battram-T_tissue_ewas_catalog_re-analysis_of_geo_data__geo_accession_id_is_gse124366__tissue_types_are_buccal_epithelial_cells_and_peripheral_blood_mononuclear_cells
Bonder MJ	NA	25282492	2014-10-04	Fetal vs adult liver	UBERON_0002107, GO_0048513	NA	Additional file 2	DNA methylation	Fetal vs adult liver	Sex, batch	M values	NA	Illumina HumanMethylation450	Liver	NA	195	2	NA	NA	cg11700490	chr7:95026937	7	95026937	PON3	South shore	155206	0.08845	2.55e-30	-	25282492_fetal_vs_adult_liver
Battram T	GEO	30602389	2020-09-15	Tissue	NA	EWAS Catalog re-analysis of GEO data. GEO accession ID is GSE124366. Tissue types are buccal epithelial cells and peripheral blood mononuclear cells	NA	DNA methylation	Tissue	Batch effects, cell composition (reference free)	Beta Values	NA	Illumina HumanMethylation450	Buccal cells and peripheral blood mononuclear cells	NA	215	1	Children	Both	cg04685170	chr7:95025855	7	95025855	PON3	Island	0.04342	0.00318	3.8e-30	NA	30602389_Battram-T_tissue_ewas_catalog_re-analysis_of_geo_data__geo_accession_id_is_gse124366__tissue_types_are_buccal_epithelial_cells_and_peripheral_blood_mononuclear_cells
Battram T	GEO	30602389	2020-09-15	Tissue	NA	EWAS Catalog re-analysis of GEO data. GEO accession ID is GSE124366. Tissue types are buccal epithelial cells and peripheral blood mononuclear cells	NA	DNA methylation	Tissue	Batch effects, cell composition (reference free)	Beta Values	NA	Illumina HumanMethylation450	Buccal cells and peripheral blood mononuclear cells	NA	215	1	Children	Both	cg15500865	chr7:95025924	7	95025924	PON3	Island	0.03144	0.00245	1.2e-27	NA	30602389_Battram-T_tissue_ewas_catalog_re-analysis_of_geo_data__geo_accession_id_is_gse124366__tissue_types_are_buccal_epithelial_cells_and_peripheral_blood_mononuclear_cells
Battram T	GEO	30602389	2020-09-15	Tissue	NA	EWAS Catalog re-analysis of GEO data. GEO accession ID is GSE124366. Tissue types are buccal epithelial cells and peripheral blood mononuclear cells	NA	DNA methylation	Tissue	Batch effects, cell composition (reference free)	Beta Values	NA	Illumina HumanMethylation450	Buccal cells and peripheral blood mononuclear cells	NA	215	1	Children	Both	cg18007983	chr7:95022330	7	95022330	PON3	North shelf	-0.05457	0.00438	1.5e-26	NA	30602389_Battram-T_tissue_ewas_catalog_re-analysis_of_geo_data__geo_accession_id_is_gse124366__tissue_types_are_buccal_epithelial_cells_and_peripheral_blood_mononuclear_cells
Battram T	GEO	30602389	2020-09-15	Tissue	NA	EWAS Catalog re-analysis of GEO data. GEO accession ID is GSE124366. Tissue types are buccal epithelial cells and peripheral blood mononuclear cells	NA	DNA methylation	Tissue	Batch effects, cell composition (reference free)	Beta Values	NA	Illumina HumanMethylation450	Buccal cells and peripheral blood mononuclear cells	NA	215	1	Children	Both	cg27413563	chr7:95026090	7	95026090	PON3	Island	0.06045	0.00491	4.1e-26	NA	30602389_Battram-T_tissue_ewas_catalog_re-analysis_of_geo_data__geo_accession_id_is_gse124366__tissue_types_are_buccal_epithelial_cells_and_peripheral_blood_mononuclear_cells
Battram T	GEO	30602389	2020-09-15	Tissue	NA	EWAS Catalog re-analysis of GEO data. GEO accession ID is GSE124366. Tissue types are buccal epithelial cells and peripheral blood mononuclear cells	NA	DNA methylation	Tissue	Batch effects, cell composition (reference free)	Beta Values	NA	Illumina HumanMethylation450	Buccal cells and peripheral blood mononuclear cells	NA	215	1	Children	Both	cg03301582	chr7:95026095	7	95026095	PON3	Island	0.0695	0.00566	5.1e-26	NA	30602389_Battram-T_tissue_ewas_catalog_re-analysis_of_geo_data__geo_accession_id_is_gse124366__tissue_types_are_buccal_epithelial_cells_and_peripheral_blood_mononuclear_cells
Battram T	GEO	30602389	2020-09-15	Tissue	NA	EWAS Catalog re-analysis of GEO data. GEO accession ID is GSE124366. Tissue types are buccal epithelial cells and peripheral blood mononuclear cells	NA	DNA methylation	Tissue	Batch effects, cell composition (reference free)	Beta Values	NA	Illumina HumanMethylation450	Buccal cells and peripheral blood mononuclear cells	NA	215	1	Children	Both	cg11435506	chr7:95026073	7	95026073	PON3	Island	0.06296	0.00518	1.3e-25	NA	30602389_Battram-T_tissue_ewas_catalog_re-analysis_of_geo_data__geo_accession_id_is_gse124366__tissue_types_are_buccal_epithelial_cells_and_peripheral_blood_mononuclear_cells
Wozniak MB	NA	23526956	2013-03-05	Clear cell renal carcinoma	EFO_0000349, EFO_0000681	NA	Table S6	DNA methylation	Clear cell renal carcinoma	NA	M values	NA	Illumina HumanMethylation450	Clear cell renal carcinoma tumour cells, adjacent healthy cells	NA	129	1	Adults	Both	cg11700490	chr7:95026937	7	95026937	PON3	South shore	NA	NA	2.16e-21	-	23526956_clear_cell_renal_carcinoma
Marttila S	NA	25888029	2015-03-14	Ageing	GO_0007568	NA	Additional file 1	DNA methylation	Age group	Sex, cell composition	Beta values	NA	Illumina HumanMethylation450	Whole blood	Variable dispersion beta regression model	143	1	Adults	Both	cg15927196	chr7:95025905	7	95025905	PON3	Island	0.638521	0.0744	9.18e-18	-	25888029_ageing
Battram T	GEO	30602389	2020-09-15	Tissue	NA	EWAS Catalog re-analysis of GEO data. GEO accession ID is GSE124366. Tissue types are buccal epithelial cells and peripheral blood mononuclear cells	NA	DNA methylation	Tissue	Batch effects, cell composition (reference free)	Beta Values	NA	Illumina HumanMethylation450	Buccal cells and peripheral blood mononuclear cells	NA	215	1	Children	Both	cg25879118	chr7:95026672	7	95026672	PON3	South shore	0.02304	0.00244	1.1e-17	NA	30602389_Battram-T_tissue_ewas_catalog_re-analysis_of_geo_data__geo_accession_id_is_gse124366__tissue_types_are_buccal_epithelial_cells_and_peripheral_blood_mononuclear_cells
Mulder RH	ALSPAC,Generation R	33450751	2021-01-25	age	EFO_0000246	Model 1 with age as a random effect	http://epidelta.mrcieu.ac.uk/	DNA methylation	age	sex,gestational age,cohort,cell composition (reference based),batch effects	Beta Values	years	Illumina HumanMethylation450	Whole blood	NA	2338	2	Children	Both	cg04350520	chr7:95027158	7	95027158	PON3	South shore	0.0009	NA	1.5e-17	NA	33450751_Mulder-RH_age_model_1_with_age_as_a_random_effect
Singmann P	NA	26500701	2015-10-19	Sex	EFO_0001271	KORA F4	Additional file 2	DNA methylation	Sex	Age, smoking, alcohol consumption, body mass index, triglycerides, total leucocytes, high-density lipoprotein, low-density lipoprotein, physical activity, diabetes, myocardial infarction, cell composition, batch	Beta values	NA	Illumina HumanMethylation450	Whole blood	NA	1799	1	Adults	Both	cg04080282	chr7:95026106	7	95026106	PON3	Island	NA	NA	2.07e-16	-	26500701_sex_kora_f4
Mulder RH	ALSPAC,Generation R	33450751	2021-01-25	sex	PATO_0000047	Discovery	http://epidelta.mrcieu.ac.uk/	DNA methylation	sex	gestational age,cohort,cell composition (reference based),batch effects	Beta Values	NA	Illumina HumanMethylation450	Whole blood	NA	2338	2	Children	Both	cg25161512	chr7:95026066	7	95026066	PON3	Island	-0.012	0.0014	4.4e-16	NA	33450751_Mulder-RH_sex_discovery
Battram T	GEO	30602389	2020-09-15	Tissue	NA	EWAS Catalog re-analysis of GEO data. GEO accession ID is GSE124366. Tissue types are buccal epithelial cells and peripheral blood mononuclear cells	NA	DNA methylation	Tissue	Batch effects, cell composition (reference free)	Beta Values	NA	Illumina HumanMethylation450	Buccal cells and peripheral blood mononuclear cells	NA	215	1	Children	Both	cg25572105	chr7:95025955	7	95025955	PON3	Island	0.02577	0.0029	4.5e-16	NA	30602389_Battram-T_tissue_ewas_catalog_re-analysis_of_geo_data__geo_accession_id_is_gse124366__tissue_types_are_buccal_epithelial_cells_and_peripheral_blood_mononuclear_cells
Battram T	GEO	30602389	2020-09-15	Tissue	NA	EWAS Catalog re-analysis of GEO data. GEO accession ID is GSE124366. Tissue types are buccal epithelial cells and peripheral blood mononuclear cells	NA	DNA methylation	Tissue	Batch effects, cell composition (reference free)	Beta Values	NA	Illumina HumanMethylation450	Buccal cells and peripheral blood mononuclear cells	NA	215	1	Children	Both	cg20985067	chr7:95026538	7	95026538	PON3	South shore	0.0306	0.0035	1.1e-15	NA	30602389_Battram-T_tissue_ewas_catalog_re-analysis_of_geo_data__geo_accession_id_is_gse124366__tissue_types_are_buccal_epithelial_cells_and_peripheral_blood_mononuclear_cells
Mulder RH	ALSPAC,Generation R	33450751	2021-01-25	sex	PATO_0000047	Discovery	http://epidelta.mrcieu.ac.uk/	DNA methylation	sex	gestational age,cohort,cell composition (reference based),batch effects	Beta Values	NA	Illumina HumanMethylation450	Whole blood	NA	2338	2	Children	Both	cg11435506	chr7:95026073	7	95026073	PON3	Island	-0.01	0.0013	3.1e-15	NA	33450751_Mulder-RH_sex_discovery
Battram T	GEO	30602389	2020-09-15	Tissue	NA	EWAS Catalog re-analysis of GEO data. GEO accession ID is GSE124366. Tissue types are buccal epithelial cells and peripheral blood mononuclear cells	NA	DNA methylation	Tissue	Batch effects, cell composition (reference free)	Beta Values	NA	Illumina HumanMethylation450	Buccal cells and peripheral blood mononuclear cells	NA	215	1	Children	Both	cg07121856	chr7:95025736	7	95025736	PON3	Island	0.03972	0.00474	1e-14	NA	30602389_Battram-T_tissue_ewas_catalog_re-analysis_of_geo_data__geo_accession_id_is_gse124366__tissue_types_are_buccal_epithelial_cells_and_peripheral_blood_mononuclear_cells
Singmann P	NA	26500701	2015-10-19	Sex	EFO_0001271	KORA F4	Additional file 2	DNA methylation	Sex	Age, smoking, alcohol consumption, body mass index, triglycerides, total leucocytes, high-density lipoprotein, low-density lipoprotein, physical activity, diabetes, myocardial infarction, cell composition, batch	Beta values	NA	Illumina HumanMethylation450	Whole blood	NA	1799	1	Adults	Both	cg27413563	chr7:95026090	7	95026090	PON3	Island	NA	NA	1.31e-13	-	26500701_sex_kora_f4
Robert F. Hillary	Generation Scotland	doi.org/10.1101/2023.11.02.23298000	Nov 3, 2023	C-reactive protein (CRP) levels	NA	Basic model	NA	C-reactive protein (CRP) levels	DNA methylation	Age, Sex, Cell composition (reference based), Batch effects	mg/L	Beta values	Illumina HumanMethylationEPIC	Whole blood	NA	17936	1	Adults	Both	cg14239045	chr7:94997617	7	94997617	PON3	Open sea	-2.5	0.347	3.8e-13	Basic_Model	Robert-F.-Hillary_c-reactive_protein__crp__levels_basic_model
Singmann P	NA	26500701	2015-10-19	Sex	EFO_0001271	KORA F4	Additional file 2	DNA methylation	Sex	Age, smoking, alcohol consumption, body mass index, triglycerides, total leucocytes, high-density lipoprotein, low-density lipoprotein, physical activity, diabetes, myocardial infarction, cell composition, batch	Beta values	NA	Illumina HumanMethylation450	Whole blood	NA	1799	1	Adults	Both	cg03301582	chr7:95026095	7	95026095	PON3	Island	NA	NA	1.84e-12	-	26500701_sex_kora_f4
Mulder RH	ALSPAC,Generation R	33450751	2021-01-25	age	EFO_0000246	Model 1 with age as a random effect	http://epidelta.mrcieu.ac.uk/	DNA methylation	age	sex,gestational age,cohort,cell composition (reference based),batch effects	Beta Values	years	Illumina HumanMethylation450	Whole blood	NA	2338	2	Children	Both	cg25572105	chr7:95025955	7	95025955	PON3	Island	0.00073	NA	3e-12	NA	33450751_Mulder-RH_age_model_1_with_age_as_a_random_effect
Mulder RH	ALSPAC,Generation R	33450751	2021-01-25	age	EFO_0000246	Model 1 with age as a random effect	http://epidelta.mrcieu.ac.uk/	DNA methylation	age	sex,gestational age,cohort,cell composition (reference based),batch effects	Beta Values	years	Illumina HumanMethylation450	Whole blood	NA	2338	2	Children	Both	cg04685170	chr7:95025855	7	95025855	PON3	Island	0.001	NA	3.1e-12	NA	33450751_Mulder-RH_age_model_1_with_age_as_a_random_effect
Mulder RH	ALSPAC,Generation R	33450751	2021-01-25	age	EFO_0000246	Model 2 at 9y with age as a random effect	http://epidelta.mrcieu.ac.uk/	DNA methylation	age	sex,gestational age,cohort,cell composition (reference based),batch effects	Beta Values	years	Illumina HumanMethylation450	Whole blood	NA	2338	2	Children	Both	cg08898155	chr7:95026097	7	95026097	PON3	Island	0.0046	NA	4.5e-12	NA	33450751_Mulder-RH_age_model_2_at_9y_with_age_as_a_random_effect
Mulder RH	ALSPAC,Generation R	33450751	2021-01-25	age	EFO_0000246	Model 1 with age as a random effect	http://epidelta.mrcieu.ac.uk/	DNA methylation	age	sex,gestational age,cohort,cell composition (reference based),batch effects	Beta Values	years	Illumina HumanMethylation450	Whole blood	NA	2338	2	Children	Both	cg08167951	chr7:95025611	7	95025611	PON3	Island	0.00074	NA	7.9e-12	NA	33450751_Mulder-RH_age_model_1_with_age_as_a_random_effect
Battram T	GEO	30602389	2020-09-15	Tissue	NA	EWAS Catalog re-analysis of GEO data. GEO accession ID is GSE124366. Tissue types are buccal epithelial cells and peripheral blood mononuclear cells	NA	DNA methylation	Tissue	Batch effects, cell composition (reference free)	Beta Values	NA	Illumina HumanMethylation450	Buccal cells and peripheral blood mononuclear cells	NA	215	1	Children	Both	cg23230584	chr7:95025740	7	95025740	PON3	Island	0.02298	0.00327	3.7e-11	NA	30602389_Battram-T_tissue_ewas_catalog_re-analysis_of_geo_data__geo_accession_id_is_gse124366__tissue_types_are_buccal_epithelial_cells_and_peripheral_blood_mononuclear_cells
Mulder RH	ALSPAC,Generation R	33450751	2021-01-25	age	EFO_0000246	Model 1 with age as a random effect	http://epidelta.mrcieu.ac.uk/	DNA methylation	age	sex,gestational age,cohort,cell composition (reference based),batch effects	Beta Values	years	Illumina HumanMethylation450	Whole blood	NA	2338	2	Children	Both	cg04080282	chr7:95026106	7	95026106	PON3	Island	0.0018	NA	4.9e-11	NA	33450751_Mulder-RH_age_model_1_with_age_as_a_random_effect
Spiers H	NA	25650246	2015-02-03	Gestational age	EFO_0005112, EFO_0000246	NA	Additional file 1	DNA methylation	Gestational age	Sex, batch	Beta values	days	Illumina HumanMethylation450	Fetal brain	NA	179	1	NA	Both	cg26457160	chr7:95026121	7	95026121	PON3	Island	0.12889	0.0198	7.72e-11	-	25650246_gestational_age
Battram T	GEO	30602389	2020-09-15	Tissue	NA	EWAS Catalog re-analysis of GEO data. GEO accession ID is GSE124366. Tissue types are buccal epithelial cells and peripheral blood mononuclear cells	NA	DNA methylation	Tissue	Batch effects, cell composition (reference free)	Beta Values	NA	Illumina HumanMethylation450	Buccal cells and peripheral blood mononuclear cells	NA	215	1	Children	Both	cg08828819	chr7:95025836	7	95025836	PON3	Island	0.01961	0.00287	1.1e-10	NA	30602389_Battram-T_tissue_ewas_catalog_re-analysis_of_geo_data__geo_accession_id_is_gse124366__tissue_types_are_buccal_epithelial_cells_and_peripheral_blood_mononuclear_cells
Singmann P	NA	26500701	2015-10-19	Sex	EFO_0001271	KORA F4	Additional file 2	DNA methylation	Sex	Age, smoking, alcohol consumption, body mass index, triglycerides, total leucocytes, high-density lipoprotein, low-density lipoprotein, physical activity, diabetes, myocardial infarction, cell composition, batch	Beta values	NA	Illumina HumanMethylation450	Whole blood	NA	1799	1	Adults	Both	cg11435506	chr7:95026073	7	95026073	PON3	Island	NA	NA	3.48e-10	-	26500701_sex_kora_f4
Bozack	PRISM	34569420	Oct 22, 2021	Infant sex	PATO_0001894	Cord blood	Supplementary table 8	DNA methylation	Infant sex	Cell composition (reference free), Batch effects, Ancestry (other)	M values	NA	Illumina HumanMethylation450	cord blood	NA	179	1	Infants	Both	cg26457160	chr7:95026121	7	95026121	PON3	Island	NA	NA	4.7e-10	NA	34569420_Bozack_infant_sex_cord_blood
Singmann P	NA	26500701	2015-10-19	Sex	EFO_0001271	KORA F4	Additional file 2	DNA methylation	Sex	Age, smoking, alcohol consumption, body mass index, triglycerides, total leucocytes, high-density lipoprotein, low-density lipoprotein, physical activity, diabetes, myocardial infarction, cell composition, batch	Beta values	NA	Illumina HumanMethylation450	Whole blood	NA	1799	1	Adults	Both	cg08898155	chr7:95026097	7	95026097	PON3	Island	NA	NA	4.88e-10	-	26500701_sex_kora_f4
Mulder RH	ALSPAC,Generation R	33450751	2021-01-25	age	EFO_0000246	Model 2 at 6y with age as a fixed effect	http://epidelta.mrcieu.ac.uk/	DNA methylation	age	sex,gestational age,cohort,cell composition (reference based),batch effects	Beta Values	years	Illumina HumanMethylation450	Whole blood	NA	2338	2	Children	Both	cg26457160	chr7:95026121	7	95026121	PON3	Island	-0.0069	0.0011	5.3e-10	NA	33450751_Mulder-RH_age_model_2_at_6y_with_age_as_a_fixed_effect
Mulder RH	ALSPAC,Generation R	33450751	2021-01-25	age	EFO_0000246	Model 2 at 9y with age as a fixed effect	http://epidelta.mrcieu.ac.uk/	DNA methylation	age	sex,gestational age,cohort,cell composition (reference based),batch effects	Beta Values	years	Illumina HumanMethylation450	Whole blood	NA	2338	2	Children	Both	cg22784187	chr7:95025407	7	95025407	PON3	North shore	0.0091	0.0015	5.6e-10	NA	33450751_Mulder-RH_age_model_2_at_9y_with_age_as_a_fixed_effect
Mulder RH	ALSPAC,Generation R	33450751	2021-01-25	age	EFO_0000246	Model 1 with age as a fixed effect	http://epidelta.mrcieu.ac.uk/	DNA methylation	age	sex,gestational age,cohort,cell composition (reference based),batch effects	Beta Values	years	Illumina HumanMethylation450	Whole blood	NA	2338	2	Children	Both	cg04350520	chr7:95027158	7	95027158	PON3	South shore	-0.00065	0.0001	5.7e-10	NA	33450751_Mulder-RH_age_model_1_with_age_as_a_fixed_effect
Inkster A	Seven dataset from four North American cohorts. GSE73375, GSE75428, GSE98224, GSE74738, GSE100197, GSE108567, and GSE128827	34044884	2021-03-08	Sex	PATO_0001894	Discovery	Supplementary Table 1	DNA methylation	Sex	Ancestry (genomic PCs), Gestational age, Dataset	M values	NA	Illumina HumanMethylation450	Placenta	NA	585	4	Infants	Both	cg24750391	chr7:95026211	7	95026211	PON3	South shore	12	NA	6.5e-10	NA	34044884_Inkster-A_sex_discovery
Robert F. Hillary	Generation Scotland	doi.org/10.1101/2023.11.02.23298000	Nov 3, 2023	C-reactive protein (CRP) levels	NA	Basic model	NA	C-reactive protein (CRP) levels	DNA methylation	Age, Sex, Cell composition (reference based), Batch effects	mg/L	Beta values	Illumina HumanMethylationEPIC	Whole blood	NA	17936	1	Adults	Both	cg02729601	chr7:94995740	7	94995740	PON3	Open sea	-1.5	0.252	9e-10	Basic_Model	Robert-F.-Hillary_c-reactive_protein__crp__levels_basic_model
Shui IM	NA	27142338	2016-07-15	Smoking	EFO_0006527, EFO_0005671, EFO_0004318	Current vs never smoking	Table S1	DNA methylation	Smoking	Age, ethnicity, batch	M values	NA	Illumina HumanMethylation450	Prostate tumor	NA	277	1	Adults	Males	cg08167951	chr7:95025611	7	95025611	PON3	Island	NA	NA	1.1e-09	-	27142338_smoking_current_vs_never_smoking
Battram T	GEO	30602389	2020-09-15	Tissue	NA	EWAS Catalog re-analysis of GEO data. GEO accession ID is GSE124366. Tissue types are buccal epithelial cells and peripheral blood mononuclear cells	NA	DNA methylation	Tissue	Batch effects, cell composition (reference free)	Beta Values	NA	Illumina HumanMethylation450	Buccal cells and peripheral blood mononuclear cells	NA	215	1	Children	Both	cg04350520	chr7:95027158	7	95027158	PON3	South shore	0.01572	0.00248	1.6e-09	NA	30602389_Battram-T_tissue_ewas_catalog_re-analysis_of_geo_data__geo_accession_id_is_gse124366__tissue_types_are_buccal_epithelial_cells_and_peripheral_blood_mononuclear_cells
Robert F. Hillary	Generation Scotland	doi.org/10.1101/2023.11.02.23298000	Nov 3, 2023	C-reactive protein (CRP) levels	NA	Basic model	NA	C-reactive protein (CRP) levels	DNA methylation	Age, Sex, Cell composition (reference based), Batch effects	mg/L	Beta values	Illumina HumanMethylationEPIC	Whole blood	NA	17936	1	Adults	Both	cg11700490	chr7:95026937	7	95026937	PON3	South shore	-2.4	0.404	1.6e-09	Basic_Model	Robert-F.-Hillary_c-reactive_protein__crp__levels_basic_model
Hannon E	Integrative Psychiatric Research autism spectrum disorder case<U+2013>control sample	30966880	2018-11-21	gestational age	EFO_0005112	NA	Table S3	gestational age	DNA methylation	sex, batch effects, cell composition (reference based)	weeks	Beta Values	Illumina HumanMethylation450	Whole blood	NA	1316	1	Infants	Both	cg08461772	chr7:95026248	7	95026248	PON3	South shore	0.00539	NA	2e-09	NA	30966880_Hannon-E_gestational_age
Mulder RH	ALSPAC,Generation R	33450751	2021-01-25	age	EFO_0000246	Model 1 with age as a random effect	http://epidelta.mrcieu.ac.uk/	DNA methylation	age	sex,gestational age,cohort,cell composition (reference based),batch effects	Beta Values	years	Illumina HumanMethylation450	Whole blood	NA	2338	2	Children	Both	cg27413563	chr7:95026090	7	95026090	PON3	Island	0.0013	NA	2e-09	NA	33450751_Mulder-RH_age_model_1_with_age_as_a_random_effect
Inkster A	Seven dataset from four North American cohorts. GSE73375, GSE75428, GSE98224, GSE74738, GSE100197, GSE108567, and GSE128827	34044884	2021-03-08	Sex	PATO_0001894	Discovery	Supplementary Table 1	DNA methylation	Sex	Ancestry (genomic PCs), Gestational age, Dataset	M values	NA	Illumina HumanMethylation450	Placenta	NA	585	4	Infants	Both	cg10329418	chr7:95026181	7	95026181	PON3	South shore	11	NA	2.3e-09	NA	34044884_Inkster-A_sex_discovery
Spiers H	NA	25650246	2015-02-03	Gestational age	EFO_0005112, EFO_0000246	NA	Additional file 1	DNA methylation	Gestational age	Sex, batch	Beta values	days	Illumina HumanMethylation450	Fetal brain	NA	179	1	NA	Both	cg04080282	chr7:95026106	7	95026106	PON3	Island	0.17685	0.0296	2.32e-09	-	25650246_gestational_age
Marttila S	NA	25888029	2015-03-14	Ageing	GO_0007568	NA	Additional file 1	DNA methylation	Age group	Sex, cell composition	Beta values	NA	Illumina HumanMethylation450	Whole blood	Variable dispersion beta regression model	143	1	Adults	Both	cg11700490	chr7:95026937	7	95026937	PON3	South shore	-0.62429	0.1049	2.65e-09	-	25888029_ageing
Battram T	GEO	27886173	2020-09-15	Crohn's disease	EFO_0000384	EWAS Catalog re-analysis of GEO data. GEO accession ID is GSE87640	NA	DNA methylation	Crohn's disease	Batch effects, cell composition (reference free)	Beta Values	NA	Illumina HumanMethylation450	Whole blood	NA	161	1	Adults	Both	cg22784187	chr7:95025407	7	95025407	PON3	North shore	0.0376	0.00591	2.7e-09	NA	27886173_Battram-T_crohn_s_disease_ewas_catalog_re-analysis_of_geo_data__geo_accession_id_is_gse87640
Spiers H	NA	25650246	2015-02-03	Gestational age	EFO_0005112, EFO_0000246	NA	Additional file 1	DNA methylation	Gestational age	Sex, batch	Beta values	days	Illumina HumanMethylation450	Fetal brain	NA	179	1	NA	Both	cg08461772	chr7:95026248	7	95026248	PON3	South shore	0.13391	0.0227	3.47e-09	-	25650246_gestational_age
Inkster A	Seven dataset from four North American cohorts. GSE73375, GSE75428, GSE98224, GSE74738, GSE100197, GSE108567, and GSE128827	34044884	2021-03-08	Sex	PATO_0001894	Discovery	Supplementary Table 1	DNA methylation	Sex	Ancestry (genomic PCs), Gestational age, Dataset	M values	NA	Illumina HumanMethylation450	Placenta	NA	585	4	Infants	Both	cg26457160	chr7:95026121	7	95026121	PON3	Island	10	NA	6.6e-09	NA	34044884_Inkster-A_sex_discovery
Inkster A	Seven dataset from four North American cohorts. GSE73375, GSE75428, GSE98224, GSE74738, GSE100197, GSE108567, and GSE128827	34044884	2021-03-08	Sex	PATO_0001894	Discovery	Supplementary Table 1	DNA methylation	Sex	Ancestry (genomic PCs), Gestational age, Dataset	M values	NA	Illumina HumanMethylation450	Placenta	NA	585	4	Infants	Both	cg27166921	chr7:95026193	7	95026193	PON3	South shore	10	NA	6.6e-09	NA	34044884_Inkster-A_sex_discovery
Spiers H	NA	25650246	2015-02-03	Gestational age	EFO_0005112, EFO_0000246	NA	Additional file 1	DNA methylation	Gestational age	Sex, batch	Beta values	days	Illumina HumanMethylation450	Fetal brain	NA	179	1	NA	Both	cg22784187	chr7:95025407	7	95025407	PON3	North shore	0.06032	0.0105	8.86e-09	-	25650246_gestational_age
Mulder RH	ALSPAC,Generation R	33450751	2021-01-25	sex	PATO_0000047	Discovery	http://epidelta.mrcieu.ac.uk/	DNA methylation	sex	gestational age,cohort,cell composition (reference based),batch effects	Beta Values	NA	Illumina HumanMethylation450	Whole blood	NA	2338	2	Children	Both	cg08898155	chr7:95026097	7	95026097	PON3	Island	-0.0081	0.0014	1.2e-08	NA	33450751_Mulder-RH_sex_discovery
Robert F Hillary	Generation Scotland	10.1101/2023.01.10.23284387	2023-06-09	Incident Type 2 Diabetes	NA	Basic model	https://doi.org/10.5281/zenodo.8021411	DNA methylation	Incident Type 2 Diabetes	Age, Sex, Cell composition (reference based)	M values	NA	Illumina HumanMethylationEPIC	Whole blood		17749	1	Adults (18-65 years)	Both	cg02729601	chr7:94995740	7	94995740	PON3	Open sea	-0.045	0.00789	1.2e-08		Robert-F-Hillary_Incident_Type_2_Diabetes_Basic_model
Mulder RH	ALSPAC,Generation R	33450751	2021-01-25	age	EFO_0000246	Model 1 with age as a random effect	http://epidelta.mrcieu.ac.uk/	DNA methylation	age	sex,gestational age,cohort,cell composition (reference based),batch effects	Beta Values	years	Illumina HumanMethylation450	Whole blood	NA	2338	2	Children	Both	cg11700490	chr7:95026937	7	95026937	PON3	South shore	0.00063	NA	1.5e-08	NA	33450751_Mulder-RH_age_model_1_with_age_as_a_random_effect
Battram T	GEO	30602389	2020-09-15	Tissue	NA	EWAS Catalog re-analysis of GEO data. GEO accession ID is GSE124366. Tissue types are buccal epithelial cells and peripheral blood mononuclear cells	NA	DNA methylation	Tissue	Batch effects, cell composition (reference free)	Beta Values	NA	Illumina HumanMethylation450	Buccal cells and peripheral blood mononuclear cells	NA	215	1	Children	Both	cg08167951	chr7:95025611	7	95025611	PON3	Island	0.01636	0.00277	1.6e-08	NA	30602389_Battram-T_tissue_ewas_catalog_re-analysis_of_geo_data__geo_accession_id_is_gse124366__tissue_types_are_buccal_epithelial_cells_and_peripheral_blood_mononuclear_cells
Shui IM	NA	27142338	2016-07-15	Smoking	EFO_0006527, EFO_0005671, EFO_0004318	Current vs never smoking	Table S1	DNA methylation	Smoking	Age, ethnicity, batch	M values	NA	Illumina HumanMethylation450	Prostate tumor	NA	277	1	Adults	Males	cg08828819	chr7:95025836	7	95025836	PON3	Island	NA	NA	1.7e-08	-	27142338_smoking_current_vs_never_smoking
Singmann P	NA	26500701	2015-10-19	Sex	EFO_0001271	KORA F4	Additional file 2	DNA methylation	Sex	Age, smoking, alcohol consumption, body mass index, triglycerides, total leucocytes, high-density lipoprotein, low-density lipoprotein, physical activity, diabetes, myocardial infarction, cell composition, batch	Beta values	NA	Illumina HumanMethylation450	Whole blood	NA	1799	1	Adults	Both	cg10329418	chr7:95026181	7	95026181	PON3	South shore	NA	NA	1.95e-08	-	26500701_sex_kora_f4
Bozack	PRISM	34569420	Oct 22, 2021	Infant sex	PATO_0001894	Umbilical artery	Supplementary table 10	DNA methylation	Infant sex	Cell composition (reference free), Batch effects, Ancestry (other)	M values	NA	Illumina HumanMethylation450	Umbilical artery	NA	229	1	Infants	Both	cg08461772	chr7:95026248	7	95026248	PON3	South shore	NA	NA	2.1e-08	NA	34569420_Bozack_infant_sex_umbilical_artery
Mulder RH	ALSPAC,Generation R	33450751	2021-01-25	age	EFO_0000246	Model 1 with age as a random effect	http://epidelta.mrcieu.ac.uk/	DNA methylation	age	sex,gestational age,cohort,cell composition (reference based),batch effects	Beta Values	years	Illumina HumanMethylation450	Whole blood	NA	2338	2	Children	Both	cg03301582	chr7:95026095	7	95026095	PON3	Island	0.0013	NA	5.1e-08	NA	33450751_Mulder-RH_age_model_1_with_age_as_a_random_effect
Spiers H	NA	25650246	2015-02-03	Gestational age	EFO_0005112, EFO_0000246	NA	Additional file 1	DNA methylation	Gestational age	Sex, batch	Beta values	days	Illumina HumanMethylation450	Fetal brain	NA	179	1	NA	Both	cg24750391	chr7:95026211	7	95026211	PON3	South shore	0.08588	0.016	8.7e-08	-	25650246_gestational_age
Singmann P	NA	26500701	2015-10-19	Sex	EFO_0001271	KORA F4	Additional file 2	DNA methylation	Sex	Age, smoking, alcohol consumption, body mass index, triglycerides, total leucocytes, high-density lipoprotein, low-density lipoprotein, physical activity, diabetes, myocardial infarction, cell composition, batch	Beta values	NA	Illumina HumanMethylation450	Whole blood	NA	1799	1	Adults	Both	cg25161512	chr7:95026066	7	95026066	PON3	Island	NA	NA	1.02e-07	-	26500701_sex_kora_f4
Robert F Hillary	Generation Scotland	10.1101/2023.01.10.23284387	2023-06-09	Incident COPD	NA	Basic model	https://doi.org/10.5281/zenodo.8021411	DNA methylation	Incident COPD	Age, Sex, Cell composition (reference based)	M values	NA	Illumina HumanMethylationEPIC	Whole blood		17902	1	Adults (18-65 years)	Both	cg24647253	chr7:94997769	7	94997769	PON3	Open sea	-0.033	0.00639	1.8e-07		Robert-F-Hillary_Incident_COPD_Basic_model
Kashima K	NA	33564054	2021-02-09	gestational age	EFO_0005112	NA	Supplementary Table 6	DNA methylation	gestational age	sex, batch effects, cell composition (reference based), cesarean section, maternal pre-pregnancy bmi, maternal smoking before pregnancy, chorioamnionitis, idiopathic premature rupture of the membrane, preeclampsia	Beta Values	weeks	Illumina HumanMethylation450	Cord blood	NA	110	1	Infants	Both	cg08461772	chr7:95026248	7	95026248	PON3	South shore	0.006	0.0011	2.7e-07	NA	33564054_Kashima-K_gestational_age
Singmann P	NA	26500701	2015-10-19	Sex	EFO_0001271	KORA F4	Additional file 2	DNA methylation	Sex	Age, smoking, alcohol consumption, body mass index, triglycerides, total leucocytes, high-density lipoprotein, low-density lipoprotein, physical activity, diabetes, myocardial infarction, cell composition, batch	Beta values	NA	Illumina HumanMethylation450	Whole blood	NA	1799	1	Adults	Both	cg26457160	chr7:95026121	7	95026121	PON3	Island	NA	NA	4.05e-07	-	26500701_sex_kora_f4
Shui IM	NA	27142338	2016-07-15	Smoking	EFO_0006527, EFO_0005671, EFO_0004318	Current vs never smoking	Table S1	DNA methylation	Smoking	Age, ethnicity, batch	M values	NA	Illumina HumanMethylation450	Prostate tumor	NA	277	1	Adults	Males	cg08898155	chr7:95026097	7	95026097	PON3	Island	NA	NA	4.1e-07	-	27142338_smoking_current_vs_never_smoking
Battram T	GEO	30602389	2020-09-15	Tissue	NA	EWAS Catalog re-analysis of GEO data. GEO accession ID is GSE124366. Tissue types are buccal epithelial cells and peripheral blood mononuclear cells	NA	DNA methylation	Tissue	Batch effects, cell composition (reference free)	Beta Values	NA	Illumina HumanMethylation450	Buccal cells and peripheral blood mononuclear cells	NA	215	1	Children	Both	cg08520743	chr7:95025829	7	95025829	PON3	Island	0.01397	0.00268	4.8e-07	NA	30602389_Battram-T_tissue_ewas_catalog_re-analysis_of_geo_data__geo_accession_id_is_gse124366__tissue_types_are_buccal_epithelial_cells_and_peripheral_blood_mononuclear_cells
Shui IM	NA	27142338	2016-07-15	Smoking	EFO_0006527, EFO_0005671, EFO_0004318	Current vs never smoking	Table S1	DNA methylation	Smoking	Age, ethnicity, batch	M values	NA	Illumina HumanMethylation450	Prostate tumor	NA	277	1	Adults	Males	cg03301582	chr7:95026095	7	95026095	PON3	Island	NA	NA	5.5e-07	-	27142338_smoking_current_vs_never_smoking
Robert F. Hillary	Generation Scotland	doi.org/10.1101/2023.11.02.23298000	Nov 3, 2023	C-reactive protein (CRP) levels	NA	Basic model	NA	C-reactive protein (CRP) levels	DNA methylation	Age, Sex, Cell composition (reference based), Batch effects	mg/L	Beta values	Illumina HumanMethylationEPIC	Whole blood	NA	17936	1	Adults	Both	cg18007983	chr7:95022330	7	95022330	PON3	North shelf	-1	0.204	7e-07	Basic_Model	Robert-F.-Hillary_c-reactive_protein__crp__levels_basic_model
Mulder RH	ALSPAC,Generation R	33450751	2021-01-25	sex	PATO_0000047	Discovery	http://epidelta.mrcieu.ac.uk/	DNA methylation	sex	gestational age,cohort,cell composition (reference based),batch effects	Beta Values	NA	Illumina HumanMethylation450	Whole blood	NA	2338	2	Children	Both	cg15927196	chr7:95025905	7	95025905	PON3	Island	-0.0062	0.0012	7.3e-07	NA	33450751_Mulder-RH_sex_discovery
Mulder RH	ALSPAC,Generation R	33450751	2021-01-25	age	EFO_0000246	Model 1 with age as a random effect	http://epidelta.mrcieu.ac.uk/	DNA methylation	age	sex,gestational age,cohort,cell composition (reference based),batch effects	Beta Values	years	Illumina HumanMethylation450	Whole blood	NA	2338	2	Children	Both	cg15500865	chr7:95025924	7	95025924	PON3	Island	0.00062	NA	7.6e-07	NA	33450751_Mulder-RH_age_model_1_with_age_as_a_random_effect
Inkster A	Seven dataset from four North American cohorts. GSE73375, GSE75428, GSE98224, GSE74738, GSE100197, GSE108567, and GSE128827	34044884	2021-03-08	Sex	PATO_0001894	Discovery	Supplementary Table 1	DNA methylation	Sex	Ancestry (genomic PCs), Gestational age, Dataset	M values	NA	Illumina HumanMethylation450	Placenta	NA	585	4	Infants	Both	cg08461772	chr7:95026248	7	95026248	PON3	South shore	2025-01-05	NA	1.1e-06	NA	34044884_Inkster-A_sex_discovery
Inkster A	Seven dataset from four North American cohorts. GSE73375, GSE75428, GSE98224, GSE74738, GSE100197, GSE108567, and GSE128827	34044884	2021-03-08	Sex	PATO_0001894	Discovery	Supplementary Table 1	DNA methylation	Sex	Ancestry (genomic PCs), Gestational age, Dataset	M values	NA	Illumina HumanMethylation450	Placenta	NA	585	4	Infants	Both	cg03301582	chr7:95026095	7	95026095	PON3	Island	2025-09-04	NA	1.4e-06	NA	34044884_Inkster-A_sex_discovery
Robert F. Hillary	Generation Scotland	doi.org/10.1101/2023.11.02.23298000	Nov 3, 2023	C-reactive protein (CRP) levels	NA	Basic model	NA	C-reactive protein (CRP) levels	DNA methylation	Age, Sex, Cell composition (reference based), Batch effects	mg/L	Beta values	Illumina HumanMethylationEPIC	Whole blood	NA	17936	1	Adults	Both	cg04350520	chr7:95027158	7	95027158	PON3	South shore	-1.5	0.307	1.8e-06	Basic_Model	Robert-F.-Hillary_c-reactive_protein__crp__levels_basic_model
Inkster A	Seven dataset from four North American cohorts. GSE73375, GSE75428, GSE98224, GSE74738, GSE100197, GSE108567, and GSE128827	34044884	2021-03-08	Sex	PATO_0001894	Discovery	Supplementary Table 1	DNA methylation	Sex	Ancestry (genomic PCs), Gestational age, Dataset	M values	NA	Illumina HumanMethylation450	Placenta	NA	585	4	Infants	Both	cg11435506	chr7:95026073	7	95026073	PON3	Island	2025-06-04	NA	2e-06	NA	34044884_Inkster-A_sex_discovery
Inkster A	Seven dataset from four North American cohorts. GSE73375, GSE75428, GSE98224, GSE74738, GSE100197, GSE108567, and GSE128827	34044884	2021-03-08	Sex	PATO_0001894	Discovery	Supplementary Table 1	DNA methylation	Sex	Ancestry (genomic PCs), Gestational age, Dataset	M values	NA	Illumina HumanMethylation450	Placenta	NA	585	4	Infants	Both	cg25161512	chr7:95026066	7	95026066	PON3	Island	2025-06-04	NA	2e-06	NA	34044884_Inkster-A_sex_discovery
Mulder RH	ALSPAC,Generation R	33450751	2021-01-25	age	EFO_0000246	Model 2 at 9y with age as a random effect	http://epidelta.mrcieu.ac.uk/	DNA methylation	age	sex,gestational age,cohort,cell composition (reference based),batch effects	Beta Values	years	Illumina HumanMethylation450	Whole blood	NA	2338	2	Children	Both	cg04350520	chr7:95027158	7	95027158	PON3	South shore	0.0026	NA	2.4e-06	NA	33450751_Mulder-RH_age_model_2_at_9y_with_age_as_a_random_effect
Battram T	GEO	27886173	2020-09-15	Inflammatory bowel disease	EFO_0003767	EWAS Catalog re-analysis of GEO data. GEO accession ID is GSE87640	NA	DNA methylation	Inflammatory bowel disease	Batch effects, cell composition (reference free)	Beta Values	NA	Illumina HumanMethylation450	Whole blood	NA	240	1	Adults	Both	cg22784187	chr7:95025407	7	95025407	PON3	North shore	-0.0286	0.00596	3.1e-06	NA	27886173_Battram-T_inflammatory_bowel_disease_ewas_catalog_re-analysis_of_geo_data__geo_accession_id_is_gse87640
Inkster A	Seven dataset from four North American cohorts. GSE73375, GSE75428, GSE98224, GSE74738, GSE100197, GSE108567, and GSE128827	34044884	2021-03-08	Sex	PATO_0001894	Discovery	Supplementary Table 1	DNA methylation	Sex	Ancestry (genomic PCs), Gestational age, Dataset	M values	NA	Illumina HumanMethylation450	Placenta	NA	585	4	Infants	Both	cg23230584	chr7:95025740	7	95025740	PON3	Island	2025-01-04	NA	3.2e-06	NA	34044884_Inkster-A_sex_discovery
Inkster A	Seven dataset from four North American cohorts. GSE73375, GSE75428, GSE98224, GSE74738, GSE100197, GSE108567, and GSE128827	34044884	2021-03-08	Sex	PATO_0001894	Discovery	Supplementary Table 1	DNA methylation	Sex	Ancestry (genomic PCs), Gestational age, Dataset	M values	NA	Illumina HumanMethylation450	Placenta	NA	585	4	Infants	Both	cg15927196	chr7:95025905	7	95025905	PON3	Island	2025-09-03	NA	4e-06	NA	34044884_Inkster-A_sex_discovery
Robert F Hillary	Generation Scotland	10.1101/2023.01.10.23284387	2023-06-09	Incident Type 2 Diabetes	NA	Basic model	https://doi.org/10.5281/zenodo.8021411	DNA methylation	Incident Type 2 Diabetes	Age, Sex, Cell composition (reference based)	M values	NA	Illumina HumanMethylationEPIC	Whole blood		17749	1	Adults (18-65 years)	Both	cg18007983	chr7:95022330	7	95022330	PON3	North shelf	-0.027	0.00586	4.4e-06		Robert-F-Hillary_Incident_Type_2_Diabetes_Basic_model
Inkster A	Seven dataset from four North American cohorts. GSE73375, GSE75428, GSE98224, GSE74738, GSE100197, GSE108567, and GSE128827	34044884	2021-03-08	Sex	PATO_0001894	Discovery	Supplementary Table 1	DNA methylation	Sex	Ancestry (genomic PCs), Gestational age, Dataset	M values	NA	Illumina HumanMethylation450	Placenta	NA	585	4	Infants	Both	cg07121856	chr7:95025736	7	95025736	PON3	Island	2025-08-03	NA	4.6e-06	NA	34044884_Inkster-A_sex_discovery
Robert F. Hillary	Generation Scotland	doi.org/10.1101/2023.11.02.23298000	Nov 3, 2023	C-reactive protein (CRP) levels	NA	Basic model	NA	C-reactive protein (CRP) levels	DNA methylation	Age, Sex, Cell composition (reference based), Batch effects	mg/L	Beta values	Illumina HumanMethylationEPIC	Whole blood	NA	17936	1	Adults	Both	cg24647253	chr7:94997769	7	94997769	PON3	Open sea	-1.2	0.263	5e-06	Basic_Model	Robert-F.-Hillary_c-reactive_protein__crp__levels_basic_model
Battram T	GEO	30602389	2020-09-15	Tissue	NA	EWAS Catalog re-analysis of GEO data. GEO accession ID is GSE124366. Tissue types are buccal epithelial cells and peripheral blood mononuclear cells	NA	DNA methylation	Tissue	Batch effects, cell composition (reference free)	Beta Values	NA	Illumina HumanMethylation450	Buccal cells and peripheral blood mononuclear cells	NA	215	1	Children	Both	cg08898155	chr7:95026097	7	95026097	PON3	Island	0.02201	0.0047	5.3e-06	NA	30602389_Battram-T_tissue_ewas_catalog_re-analysis_of_geo_data__geo_accession_id_is_gse124366__tissue_types_are_buccal_epithelial_cells_and_peripheral_blood_mononuclear_cells
Inkster A	Seven dataset from four North American cohorts. GSE73375, GSE75428, GSE98224, GSE74738, GSE100197, GSE108567, and GSE128827	34044884	2021-03-08	Sex	PATO_0001894	Discovery	Supplementary Table 1	DNA methylation	Sex	Ancestry (genomic PCs), Gestational age, Dataset	M values	NA	Illumina HumanMethylation450	Placenta	NA	585	4	Infants	Both	cg04685170	chr7:95025855	7	95025855	PON3	Island	2025-04-03	NA	7e-06	NA	34044884_Inkster-A_sex_discovery
Inkster A	Seven dataset from four North American cohorts. GSE73375, GSE75428, GSE98224, GSE74738, GSE100197, GSE108567, and GSE128827	34044884	2021-03-08	Sex	PATO_0001894	Discovery	Supplementary Table 1	DNA methylation	Sex	Ancestry (genomic PCs), Gestational age, Dataset	M values	NA	Illumina HumanMethylation450	Placenta	NA	585	4	Infants	Both	cg15500865	chr7:95025924	7	95025924	PON3	Island	2025-04-03	NA	7.2e-06	NA	34044884_Inkster-A_sex_discovery
Robert F Hillary	Generation Scotland	10.1101/2023.01.10.23284387	2023-06-09	Incident Ovarian Cancer	NA	Fully-adjusted model	https://doi.org/10.5281/zenodo.8021411	DNA methylation	Incident Ovarian Cancer	Age, Smoking, Cell composition (reference based), Ancestry (genomic PCs), Body mass index, Socio-economic position, Education, Alcohol consumption	M values	NA	Illumina HumanMethylationEPIC	Whole blood		8243	1	Adults (18-65 years)	Females	cg25572105	chr7:95025955	7	95025955	PON3	Island	0.0085	0.00191	9.9e-06		Robert-F-Hillary_Incident_Ovarian_Cancer_Fully-adjusted_model
Mulder RH	ALSPAC,Generation R	33450751	2021-01-25	sex	PATO_0000047	Discovery	http://epidelta.mrcieu.ac.uk/	DNA methylation	sex	gestational age,cohort,cell composition (reference based),batch effects	Beta Values	NA	Illumina HumanMethylation450	Whole blood	NA	2338	2	Children	Both	cg25572105	chr7:95025955	7	95025955	PON3	Island	-0.0039	0.00089	1e-05	NA	33450751_Mulder-RH_sex_discovery
Robert F Hillary	Generation Scotland	10.1101/2023.01.10.23284387	2023-06-09	Incident Type 2 Diabetes	NA	Basic model	https://doi.org/10.5281/zenodo.8021411	DNA methylation	Incident Type 2 Diabetes	Age, Sex, Cell composition (reference based)	M values	NA	Illumina HumanMethylationEPIC	Whole blood		17749	1	Adults (18-65 years)	Both	cg24647253	chr7:94997769	7	94997769	PON3	Open sea	-0.033	0.00752	1.1e-05		Robert-F-Hillary_Incident_Type_2_Diabetes_Basic_model
Mulder RH	ALSPAC,Generation R	33450751	2021-01-25	sex	PATO_0000047	Discovery	http://epidelta.mrcieu.ac.uk/	DNA methylation	sex	gestational age,cohort,cell composition (reference based),batch effects	Beta Values	NA	Illumina HumanMethylation450	Whole blood	NA	2338	2	Children	Both	cg20985067	chr7:95026538	7	95026538	PON3	South shore	-0.0042	0.00096	1.3e-05	NA	33450751_Mulder-RH_sex_discovery
Robert F. Hillary	Generation Scotland	doi.org/10.1101/2023.11.02.23298000	Nov 3, 2023	C-reactive protein (CRP) levels	NA	Basic model	NA	C-reactive protein (CRP) levels	DNA methylation	Age, Sex, Cell composition (reference based), Batch effects	mg/L	Beta values	Illumina HumanMethylationEPIC	Whole blood	NA	17936	1	Adults	Both	cg17515414	chr7:94994834	7	94994834	PON3	Open sea	-2.1	0.474	1.3e-05	Basic_Model	Robert-F.-Hillary_c-reactive_protein__crp__levels_basic_model
Robert F Hillary	Generation Scotland	10.1101/2023.01.10.23284387	2023-06-09	Incident COPD	NA	Basic model	https://doi.org/10.5281/zenodo.8021411	DNA methylation	Incident COPD	Age, Sex, Cell composition (reference based)	M values	NA	Illumina HumanMethylationEPIC	Whole blood		17902	1	Adults (18-65 years)	Both	cg03301582	chr7:95026095	7	95026095	PON3	Island	0.0099	0.00229	1.4e-05		Robert-F-Hillary_Incident_COPD_Basic_model
Battram T	GEO	27886173	2020-09-15	Crohn's disease	EFO_0000384	EWAS Catalog re-analysis of GEO data. GEO accession ID is GSE87640	NA	DNA methylation	Crohn's disease	Batch effects, cell composition (reference free)	Beta Values	NA	Illumina HumanMethylation450	Whole blood	NA	161	1	Adults	Both	cg08461772	chr7:95026248	7	95026248	PON3	South shore	-0.0271	0.00605	1.5e-05	NA	27886173_Battram-T_crohn_s_disease_ewas_catalog_re-analysis_of_geo_data__geo_accession_id_is_gse87640
Mulder RH	ALSPAC,Generation R	33450751	2021-01-25	sex	PATO_0000047	Discovery	http://epidelta.mrcieu.ac.uk/	DNA methylation	sex	gestational age,cohort,cell composition (reference based),batch effects	Beta Values	NA	Illumina HumanMethylation450	Whole blood	NA	2338	2	Children	Both	cg18241308	chr7:95026502	7	95026502	PON3	South shore	-0.0036	0.00083	1.5e-05	NA	33450751_Mulder-RH_sex_discovery
Robert F Hillary	Generation Scotland	10.1101/2023.01.10.23284387	2023-06-09	Incident COPD	NA	Basic model	https://doi.org/10.5281/zenodo.8021411	DNA methylation	Incident COPD	Age, Sex, Cell composition (reference based)	M values	NA	Illumina HumanMethylationEPIC	Whole blood		17902	1	Adults (18-65 years)	Both	cg02729601	chr7:94995740	7	94995740	PON3	Open sea	-0.029	0.00669	1.5e-05		Robert-F-Hillary_Incident_COPD_Basic_model
Battram T	GEO	23177740	2020-09-15	Age	EFO_0000246	EWAS Catalog re-analysis of GEO data. GEO accession ID is GSE40279	NA	DNA methylation	Age	Batch effects, cell composition (reference free)	Beta Values	Years	Illumina HumanMethylation450	Whole blood	NA	656	1	Adults	Both	cg08461772	chr7:95026248	7	95026248	PON3	South shore	-0.00084	0.00019	1.6e-05	NA	23177740_Battram-T_age_ewas_catalog_re-analysis_of_geo_data__geo_accession_id_is_gse40279
Joubert BR	PACE	27040690	2016-04-07	Maternal smoking in pregnancy	EFO_0006527, EFO_0005671, EFO_0004318, EFO_0002950	Any maternal smoking in pregnancy effect on newborns	Table S3	DNA methylation	Maternal smoking in pregnancy	Maternal age, maternal education, parity, batch	Beta values	NA	Illumina HumanMethylation450	Cord blood	NA	6685	13	Infants	NA	cg24750391	chr7:95026211	7	95026211	PON3	South shore	0.004	0.001	1.6e-05	-	27040690_maternal_smoking_in_pregnancy_any_maternal_smoking_in_pregnancy_effect_on_newborns
Mulder RH	ALSPAC,Generation R	33450751	2021-01-25	age	EFO_0000246	Model 1 with age as a fixed effect	http://epidelta.mrcieu.ac.uk/	DNA methylation	age	sex,gestational age,cohort,cell composition (reference based),batch effects	Beta Values	years	Illumina HumanMethylation450	Whole blood	NA	2338	2	Children	Both	cg03605686	chr7:95025194	7	95025194	PON3	North shore	-0.00037	8.5e-05	1.7e-05	NA	33450751_Mulder-RH_age_model_1_with_age_as_a_fixed_effect
Mulder RH	ALSPAC,Generation R	33450751	2021-01-25	age	EFO_0000246	Model 1 with age as a random effect	http://epidelta.mrcieu.ac.uk/	DNA methylation	age	sex,gestational age,cohort,cell composition (reference based),batch effects	Beta Values	years	Illumina HumanMethylation450	Whole blood	NA	2338	2	Children	Both	cg18007983	chr7:95022330	7	95022330	PON3	North shelf	0.0013	NA	2.3e-05	NA	33450751_Mulder-RH_age_model_1_with_age_as_a_random_effect
Mulder RH	ALSPAC,Generation R	33450751	2021-01-25	age	EFO_0000246	Model 1 with age as a random effect	http://epidelta.mrcieu.ac.uk/	DNA methylation	age	sex,gestational age,cohort,cell composition (reference based),batch effects	Beta Values	years	Illumina HumanMethylation450	Whole blood	NA	2338	2	Children	Both	cg25161512	chr7:95026066	7	95026066	PON3	Island	0.0009	NA	2.4e-05	NA	33450751_Mulder-RH_age_model_1_with_age_as_a_random_effect
Mulder RH	ALSPAC,Generation R	33450751	2021-01-25	age	EFO_0000246	Model 2 at 9y with age as a random effect	http://epidelta.mrcieu.ac.uk/	DNA methylation	age	sex,gestational age,cohort,cell composition (reference based),batch effects	Beta Values	years	Illumina HumanMethylation450	Whole blood	NA	2338	2	Children	Both	cg11700490	chr7:95026937	7	95026937	PON3	South shore	0.0021	NA	2.5e-05	NA	33450751_Mulder-RH_age_model_2_at_9y_with_age_as_a_random_effect
Ambatipudi S	NA	26864933	2016-05-01	Smoking	EFO_0006527, EFO_0005671, EFO_0004318	Current vs never smoking	Table S1	DNA methylation	Smoking	Age, breast cancer status, menopausal status, use of contraceptive pill, use of hormone replacement therapy, batch	M values	NA	Illumina HumanMethylation450	Whole blood	NA	721	1	Adults	Females	cg07121856	chr7:95025736	7	95025736	PON3	Island	NA	NA	2.95e-05	-	26864933_smoking_current_vs_never_smoking
Gadd DA	Generation Scotland	35945220	2022-07-31	LTA protein levels (SeqId = 3505-6)	NA	SomaScan protein measurement	https://doi.org/10.5281/zenodo.6801458	LTA protein levels (SeqId = 3505-6)	DNA methylation	Age, sex, pQTLs, batch effects, ancestry (genomic PCs), depression, cell composition (reference based), body mass index, smoking	NA	M values	Illumina HumanMethylationEPIC	Whole blood	Full UniProt name: Lymphotoxin-alpha|Lymphotoxin-beta	774	1	Adults (18-65 years)	Both	cg10515546	chr7:94995293	7	94995293	PON3	Open sea	0.73	0.175	3.4e-05	NA	Gadd-DA_lta_protein_levels__seqid___3505-6__somascan_protein_measurement
Kashima K	NA	33564054	2021-02-09	gestational age	EFO_0005112	NA	Supplementary Table 6	DNA methylation	gestational age	sex, batch effects, cell composition (reference based), cesarean section, maternal pre-pregnancy bmi, maternal smoking before pregnancy, chorioamnionitis, idiopathic premature rupture of the membrane, preeclampsia	Beta Values	weeks	Illumina HumanMethylation450	Cord blood	NA	110	1	Infants	Both	cg24750391	chr7:95026211	7	95026211	PON3	South shore	0.0035	0.00082	3.6e-05	NA	33564054_Kashima-K_gestational_age
Mulder RH	ALSPAC,Generation R	33450751	2021-01-25	age	EFO_0000246	Model 1 with age as a fixed effect	http://epidelta.mrcieu.ac.uk/	DNA methylation	age	sex,gestational age,cohort,cell composition (reference based),batch effects	Beta Values	years	Illumina HumanMethylation450	Whole blood	NA	2338	2	Children	Both	cg04080282	chr7:95026106	7	95026106	PON3	Island	0.00087	0.00021	4.2e-05	NA	33450751_Mulder-RH_age_model_1_with_age_as_a_fixed_effect
Inkster A	Seven dataset from four North American cohorts. GSE73375, GSE75428, GSE98224, GSE74738, GSE100197, GSE108567, and GSE128827	34044884	2021-03-08	Sex	PATO_0001894	Discovery	Supplementary Table 1	DNA methylation	Sex	Ancestry (genomic PCs), Gestational age, Dataset	M values	NA	Illumina HumanMethylation450	Placenta	NA	585	4	Infants	Both	cg08898155	chr7:95026097	7	95026097	PON3	Island	2025-06-01	NA	5.1e-05	NA	34044884_Inkster-A_sex_discovery
Robert F Hillary	Generation Scotland	10.1101/2023.01.10.23284387	2023-06-09	Incident Type 2 Diabetes	NA	Basic model	https://doi.org/10.5281/zenodo.8021411	DNA methylation	Incident Type 2 Diabetes	Age, Sex, Cell composition (reference based)	M values	NA	Illumina HumanMethylationEPIC	Whole blood		17749	1	Adults (18-65 years)	Both	cg11700490	chr7:95026937	7	95026937	PON3	South shore	-0.039	0.00952	5.3e-05		Robert-F-Hillary_Incident_Type_2_Diabetes_Basic_model
Inkster A	Seven dataset from four North American cohorts. GSE73375, GSE75428, GSE98224, GSE74738, GSE100197, GSE108567, and GSE128827	34044884	2021-03-08	Sex	PATO_0001894	Discovery	Supplementary Table 1	DNA methylation	Sex	Ancestry (genomic PCs), Gestational age, Dataset	M values	NA	Illumina HumanMethylation450	Placenta	NA	585	4	Infants	Both	cg08828819	chr7:95025836	7	95025836	PON3	Island	2025-04-01	NA	6e-05	NA	34044884_Inkster-A_sex_discovery
Robert F Hillary	Generation Scotland	10.1101/2023.01.10.23284387	2023-06-09	Incident COPD	NA	Basic model	https://doi.org/10.5281/zenodo.8021411	DNA methylation	Incident COPD	Age, Sex, Cell composition (reference based)	M values	NA	Illumina HumanMethylationEPIC	Whole blood		17902	1	Adults (18-65 years)	Both	cg00728346	chr7:95002891	7	95002891	PON3	Open sea	0.025	0.00615	6.1e-05		Robert-F-Hillary_Incident_COPD_Basic_model
Robert F Hillary	Generation Scotland	10.1101/2023.01.10.23284387	2023-06-09	Incident COPD	NA	Basic model	https://doi.org/10.5281/zenodo.8021411	DNA methylation	Incident COPD	Age, Sex, Cell composition (reference based)	M values	NA	Illumina HumanMethylationEPIC	Whole blood		17902	1	Adults (18-65 years)	Both	cg18007983	chr7:95022330	7	95022330	PON3	North shelf	-0.02	0.00496	6.3e-05		Robert-F-Hillary_Incident_COPD_Basic_model
Mulder RH	ALSPAC,Generation R	33450751	2021-01-25	age	EFO_0000246	Model 1 with age as a random effect	http://epidelta.mrcieu.ac.uk/	DNA methylation	age	sex,gestational age,cohort,cell composition (reference based),batch effects	Beta Values	years	Illumina HumanMethylation450	Whole blood	NA	2338	2	Children	Both	cg25879118	chr7:95026672	7	95026672	PON3	South shore	0.0004	NA	7.2e-05	NA	33450751_Mulder-RH_age_model_1_with_age_as_a_random_effect
Robert F Hillary	Generation Scotland	10.1101/2023.01.10.23284387	2023-06-09	Incident COPD	NA	Basic model	https://doi.org/10.5281/zenodo.8021411	DNA methylation	Incident COPD	Age, Sex, Cell composition (reference based)	M values	NA	Illumina HumanMethylationEPIC	Whole blood		17902	1	Adults (18-65 years)	Both	cg11435506	chr7:95026073	7	95026073	PON3	Island	0.0091	0.0023	7.4e-05		Robert-F-Hillary_Incident_COPD_Basic_model
Robert F Hillary	Generation Scotland	10.1101/2023.01.10.23284387	2023-06-09	Incident Ovarian Cancer	NA	Basic model	https://doi.org/10.5281/zenodo.8021411	DNA methylation	Incident Ovarian Cancer	Age, Cell composition (reference based)	M values	NA	Illumina HumanMethylationEPIC	Whole blood		10786	1	Adults (18-65 years)	Females	cg25572105	chr7:95025955	7	95025955	PON3	Island	0.0068	0.00173	8.2e-05		Robert-F-Hillary_Incident_Ovarian_Cancer_Basic_model

### Sheet: PPT2 PRRT 
author	consortium	pmid	date	trait	efo	analysis	source	outcome	exposure	covariates	outcome_unit	exposure_unit	array	tissue	further_details	n	n_studies	age	sex	cpg	chrpos	chr	pos	gene	type	beta	se	p	details	study_id
Mulder RH	ALSPAC,Generation R	33450751	2021-01-25	age	EFO_0000246	Model 1 with age as a fixed effect	http://epidelta.mrcieu.ac.uk/	DNA methylation	age	sex,gestational age,cohort,cell composition (reference based),batch effects	Beta Values	years	Illumina HumanMethylation450	Whole blood	NA	2338	2	Children	Both	cg00086577	chr6:32122894	6	32122894	PPT2	South shore	-0.0042	0.00018	0	NA	33450751_Mulder-RH_age_model_1_with_age_as_a_fixed_effect
Mulder RH	ALSPAC,Generation R	33450751	2021-01-25	age	EFO_0000246	Model 2 at 6y with age as a fixed effect	http://epidelta.mrcieu.ac.uk/	DNA methylation	age	sex,gestational age,cohort,cell composition (reference based),batch effects	Beta Values	years	Illumina HumanMethylation450	Whole blood	NA	2338	2	Children	Both	cg00086577	chr6:32122894	6	32122894	PPT2	South shore	0.019	0.0011	0	NA	33450751_Mulder-RH_age_model_2_at_6y_with_age_as_a_fixed_effect
Mulder RH	ALSPAC,Generation R	33450751	2021-01-25	age	EFO_0000246	Model 1 with age as a fixed effect	http://epidelta.mrcieu.ac.uk/	DNA methylation	age	sex,gestational age,cohort,cell composition (reference based),batch effects	Beta Values	years	Illumina HumanMethylation450	Whole blood	NA	2338	2	Children	Both	cg00552704	chr6:32121420	6	32121420	PPT2	North shore	0.0036	0.0002	0	NA	33450751_Mulder-RH_age_model_1_with_age_as_a_fixed_effect
Mulder RH	ALSPAC,Generation R	33450751	2021-01-25	age	EFO_0000246	Model 2 at 6y with age as a fixed effect	http://epidelta.mrcieu.ac.uk/	DNA methylation	age	sex,gestational age,cohort,cell composition (reference based),batch effects	Beta Values	years	Illumina HumanMethylation450	Whole blood	NA	2338	2	Children	Both	cg00552704	chr6:32121420	6	32121420	PPT2	North shore	-0.014	0.0013	0	NA	33450751_Mulder-RH_age_model_2_at_6y_with_age_as_a_fixed_effect
Mulder RH	ALSPAC,Generation R	33450751	2021-01-25	sex	PATO_0000047	Discovery	http://epidelta.mrcieu.ac.uk/	DNA methylation	sex	gestational age,cohort,cell composition (reference based),batch effects	Beta Values	NA	Illumina HumanMethylation450	Whole blood	NA	2338	2	Children	Both	cg00552704	chr6:32121420	6	32121420	PPT2	North shore	-0.021	0.0019	0	NA	33450751_Mulder-RH_sex_discovery
Mulder RH	ALSPAC,Generation R	33450751	2021-01-25	sex	PATO_0000047	Discovery	http://epidelta.mrcieu.ac.uk/	DNA methylation	sex	gestational age,cohort,cell composition (reference based),batch effects	Beta Values	NA	Illumina HumanMethylation450	Whole blood	NA	2338	2	Children	Both	cg00933538	chr6:32121471	6	32121471	PPT2	North shore	-0.016	0.0015	0	NA	33450751_Mulder-RH_sex_discovery
Mulder RH	ALSPAC,Generation R	33450751	2021-01-25	age	EFO_0000246	Model 1 with age as a fixed effect	http://epidelta.mrcieu.ac.uk/	DNA methylation	age	sex,gestational age,cohort,cell composition (reference based),batch effects	Beta Values	years	Illumina HumanMethylation450	Whole blood	NA	2338	2	Children	Both	cg03995156	chr6:32122864	6	32122864	PPT2	South shore	-0.0038	0.00018	0	NA	33450751_Mulder-RH_age_model_1_with_age_as_a_fixed_effect
Mulder RH	ALSPAC,Generation R	33450751	2021-01-25	age	EFO_0000246	Model 2 at 6y with age as a fixed effect	http://epidelta.mrcieu.ac.uk/	DNA methylation	age	sex,gestational age,cohort,cell composition (reference based),batch effects	Beta Values	years	Illumina HumanMethylation450	Whole blood	NA	2338	2	Children	Both	cg03995156	chr6:32122864	6	32122864	PPT2	South shore	0.016	0.00098	0	NA	33450751_Mulder-RH_age_model_2_at_6y_with_age_as_a_fixed_effect
Mulder RH	ALSPAC,Generation R	33450751	2021-01-25	age	EFO_0000246	Model 1 with age as a fixed effect	http://epidelta.mrcieu.ac.uk/	DNA methylation	age	sex,gestational age,cohort,cell composition (reference based),batch effects	Beta Values	years	Illumina HumanMethylation450	Whole blood	NA	2338	2	Children	Both	cg04105091	chr6:32121355	6	32121355	PPT2	North shore	0.0018	0.00014	0	NA	33450751_Mulder-RH_age_model_1_with_age_as_a_fixed_effect
Mulder RH	ALSPAC,Generation R	33450751	2021-01-25	sex	PATO_0000047	Discovery	http://epidelta.mrcieu.ac.uk/	DNA methylation	sex	gestational age,cohort,cell composition (reference based),batch effects	Beta Values	NA	Illumina HumanMethylation450	Whole blood	NA	2338	2	Children	Both	cg04105091	chr6:32121355	6	32121355	PPT2	North shore	-0.015	0.0014	0	NA	33450751_Mulder-RH_sex_discovery
Mulder RH	ALSPAC,Generation R	33450751	2021-01-25	age	EFO_0000246	Model 1 with age as a fixed effect	http://epidelta.mrcieu.ac.uk/	DNA methylation	age	sex,gestational age,cohort,cell composition (reference based),batch effects	Beta Values	years	Illumina HumanMethylation450	Whole blood	NA	2338	2	Children	Both	cg04136781	chr6:32129786	6	32129786	PPT2	Open sea	-0.00047	4.4e-05	0	NA	33450751_Mulder-RH_age_model_1_with_age_as_a_fixed_effect
Mulder RH	ALSPAC,Generation R	33450751	2021-01-25	age	EFO_0000246	Model 1 with age as a fixed effect	http://epidelta.mrcieu.ac.uk/	DNA methylation	age	sex,gestational age,cohort,cell composition (reference based),batch effects	Beta Values	years	Illumina HumanMethylation450	Whole blood	NA	2338	2	Children	Both	cg04536704	chr6:32122966	6	32122966	PPT2	South shore	-0.005	0.0002	0	NA	33450751_Mulder-RH_age_model_1_with_age_as_a_fixed_effect
Mulder RH	ALSPAC,Generation R	33450751	2021-01-25	age	EFO_0000246	Model 1 with age as a fixed effect	http://epidelta.mrcieu.ac.uk/	DNA methylation	age	sex,gestational age,cohort,cell composition (reference based),batch effects	Beta Values	years	Illumina HumanMethylation450	Whole blood	NA	2338	2	Children	Both	cg04856022	chr6:32122955	6	32122955	PPT2	South shore	-0.0054	0.0002	0	NA	33450751_Mulder-RH_age_model_1_with_age_as_a_fixed_effect
Mulder RH	ALSPAC,Generation R	33450751	2021-01-25	age	EFO_0000246	Model 2 at 6y with age as a fixed effect	http://epidelta.mrcieu.ac.uk/	DNA methylation	age	sex,gestational age,cohort,cell composition (reference based),batch effects	Beta Values	years	Illumina HumanMethylation450	Whole blood	NA	2338	2	Children	Both	cg04856022	chr6:32122955	6	32122955	PPT2	South shore	0.015	0.0013	0	NA	33450751_Mulder-RH_age_model_2_at_6y_with_age_as_a_fixed_effect
Mulder RH	ALSPAC,Generation R	33450751	2021-01-25	age	EFO_0000246	Model 1 with age as a fixed effect	http://epidelta.mrcieu.ac.uk/	DNA methylation	age	sex,gestational age,cohort,cell composition (reference based),batch effects	Beta Values	years	Illumina HumanMethylation450	Whole blood	NA	2338	2	Children	Both	cg05133205	chr6:32121249	6	32121249	PPT2	North shore	0.0066	0.00036	0	NA	33450751_Mulder-RH_age_model_1_with_age_as_a_fixed_effect
Mulder RH	ALSPAC,Generation R	33450751	2021-01-25	age	EFO_0000246	Model 2 at 6y with age as a fixed effect	http://epidelta.mrcieu.ac.uk/	DNA methylation	age	sex,gestational age,cohort,cell composition (reference based),batch effects	Beta Values	years	Illumina HumanMethylation450	Whole blood	NA	2338	2	Children	Both	cg05133205	chr6:32121249	6	32121249	PPT2	North shore	-0.038	0.0021	0	NA	33450751_Mulder-RH_age_model_2_at_6y_with_age_as_a_fixed_effect
Mulder RH	ALSPAC,Generation R	33450751	2021-01-25	sex	PATO_0000047	Discovery	http://epidelta.mrcieu.ac.uk/	DNA methylation	sex	gestational age,cohort,cell composition (reference based),batch effects	Beta Values	NA	Illumina HumanMethylation450	Whole blood	NA	2338	2	Children	Both	cg05133205	chr6:32121249	6	32121249	PPT2	North shore	-0.061	0.0038	0	NA	33450751_Mulder-RH_sex_discovery
Mulder RH	ALSPAC,Generation R	33450751	2021-01-25	age	EFO_0000246	Model 1 with age as a fixed effect	http://epidelta.mrcieu.ac.uk/	DNA methylation	age	sex,gestational age,cohort,cell composition (reference based),batch effects	Beta Values	years	Illumina HumanMethylation450	Whole blood	NA	2338	2	Children	Both	cg06264679	chr6:32121433	6	32121433	PPT2	North shore	0.0022	0.0002	0	NA	33450751_Mulder-RH_age_model_1_with_age_as_a_fixed_effect
Mulder RH	ALSPAC,Generation R	33450751	2021-01-25	age	EFO_0000246	Model 2 at 6y with age as a fixed effect	http://epidelta.mrcieu.ac.uk/	DNA methylation	age	sex,gestational age,cohort,cell composition (reference based),batch effects	Beta Values	years	Illumina HumanMethylation450	Whole blood	NA	2338	2	Children	Both	cg06264679	chr6:32121433	6	32121433	PPT2	North shore	-0.013	0.0014	0	NA	33450751_Mulder-RH_age_model_2_at_6y_with_age_as_a_fixed_effect
Mulder RH	ALSPAC,Generation R	33450751	2021-01-25	sex	PATO_0000047	Discovery	http://epidelta.mrcieu.ac.uk/	DNA methylation	sex	gestational age,cohort,cell composition (reference based),batch effects	Beta Values	NA	Illumina HumanMethylation450	Whole blood	NA	2338	2	Children	Both	cg06264679	chr6:32121433	6	32121433	PPT2	North shore	-0.03	0.0021	0	NA	33450751_Mulder-RH_sex_discovery
Mulder RH	ALSPAC,Generation R	33450751	2021-01-25	age	EFO_0000246	Model 1 with age as a fixed effect	http://epidelta.mrcieu.ac.uk/	DNA methylation	age	sex,gestational age,cohort,cell composition (reference based),batch effects	Beta Values	years	Illumina HumanMethylation450	Whole blood	NA	2338	2	Children	Both	cg06832687	chr6:32122753	6	32122753	PPT2	South shore	-0.003	0.00021	0	NA	33450751_Mulder-RH_age_model_1_with_age_as_a_fixed_effect
Mulder RH	ALSPAC,Generation R	33450751	2021-01-25	age	EFO_0000246	Model 2 at 6y with age as a fixed effect	http://epidelta.mrcieu.ac.uk/	DNA methylation	age	sex,gestational age,cohort,cell composition (reference based),batch effects	Beta Values	years	Illumina HumanMethylation450	Whole blood	NA	2338	2	Children	Both	cg06832687	chr6:32122753	6	32122753	PPT2	South shore	0.017	0.0013	0	NA	33450751_Mulder-RH_age_model_2_at_6y_with_age_as_a_fixed_effect
Mulder RH	ALSPAC,Generation R	33450751	2021-01-25	age	EFO_0000246	Model 1 with age as a fixed effect	http://epidelta.mrcieu.ac.uk/	DNA methylation	age	sex,gestational age,cohort,cell composition (reference based),batch effects	Beta Values	years	Illumina HumanMethylation450	Whole blood	NA	2338	2	Children	Both	cg06902929	chr6:32123258	6	32123258	PPT2	South shore	-0.0017	0.00013	0	NA	33450751_Mulder-RH_age_model_1_with_age_as_a_fixed_effect
Mulder RH	ALSPAC,Generation R	33450751	2021-01-25	age	EFO_0000246	Model 1 with age as a fixed effect	http://epidelta.mrcieu.ac.uk/	DNA methylation	age	sex,gestational age,cohort,cell composition (reference based),batch effects	Beta Values	years	Illumina HumanMethylation450	Whole blood	NA	2338	2	Children	Both	cg08295094	chr6:32128101	6	32128101	PPT2	Open sea	-0.0018	0.00016	0	NA	33450751_Mulder-RH_age_model_1_with_age_as_a_fixed_effect
Mulder RH	ALSPAC,Generation R	33450751	2021-01-25	age	EFO_0000246	Model 1 with age as a fixed effect	http://epidelta.mrcieu.ac.uk/	DNA methylation	age	sex,gestational age,cohort,cell composition (reference based),batch effects	Beta Values	years	Illumina HumanMethylation450	Whole blood	NA	2338	2	Children	Both	cg12585943	chr6:32121368	6	32121368	PPT2	North shore	0.0018	0.00015	0	NA	33450751_Mulder-RH_age_model_1_with_age_as_a_fixed_effect
Mulder RH	ALSPAC,Generation R	33450751	2021-01-25	age	EFO_0000246	Model 2 at 6y with age as a fixed effect	http://epidelta.mrcieu.ac.uk/	DNA methylation	age	sex,gestational age,cohort,cell composition (reference based),batch effects	Beta Values	years	Illumina HumanMethylation450	Whole blood	NA	2338	2	Children	Both	cg12585943	chr6:32121368	6	32121368	PPT2	North shore	-0.0099	0.001	0	NA	33450751_Mulder-RH_age_model_2_at_6y_with_age_as_a_fixed_effect
Mulder RH	ALSPAC,Generation R	33450751	2021-01-25	sex	PATO_0000047	Discovery	http://epidelta.mrcieu.ac.uk/	DNA methylation	sex	gestational age,cohort,cell composition (reference based),batch effects	Beta Values	NA	Illumina HumanMethylation450	Whole blood	NA	2338	2	Children	Both	cg12585943	chr6:32121368	6	32121368	PPT2	North shore	-0.022	0.0016	0	NA	33450751_Mulder-RH_sex_discovery
Mulder RH	ALSPAC,Generation R	33450751	2021-01-25	age	EFO_0000246	Model 1 with age as a fixed effect	http://epidelta.mrcieu.ac.uk/	DNA methylation	age	sex,gestational age,cohort,cell composition (reference based),batch effects	Beta Values	years	Illumina HumanMethylation450	Whole blood	NA	2338	2	Children	Both	cg12629909	chr6:32126616	6	32126616	PPT2	Open sea	-0.0013	0.00013	0	NA	33450751_Mulder-RH_age_model_1_with_age_as_a_fixed_effect
Mulder RH	ALSPAC,Generation R	33450751	2021-01-25	age	EFO_0000246	Model 2 at 6y with age as a fixed effect	http://epidelta.mrcieu.ac.uk/	DNA methylation	age	sex,gestational age,cohort,cell composition (reference based),batch effects	Beta Values	years	Illumina HumanMethylation450	Whole blood	NA	2338	2	Children	Both	cg12629909	chr6:32126616	6	32126616	PPT2	Open sea	0.0085	0.00092	0	NA	33450751_Mulder-RH_age_model_2_at_6y_with_age_as_a_fixed_effect
Mulder RH	ALSPAC,Generation R	33450751	2021-01-25	age	EFO_0000246	Model 1 with age as a fixed effect	http://epidelta.mrcieu.ac.uk/	DNA methylation	age	sex,gestational age,cohort,cell composition (reference based),batch effects	Beta Values	years	Illumina HumanMethylation450	Whole blood	NA	2338	2	Children	Both	cg13102294	chr6:32121393	6	32121393	PPT2	North shore	0.0025	0.00019	0	NA	33450751_Mulder-RH_age_model_1_with_age_as_a_fixed_effect
Mulder RH	ALSPAC,Generation R	33450751	2021-01-25	age	EFO_0000246	Model 2 at 6y with age as a fixed effect	http://epidelta.mrcieu.ac.uk/	DNA methylation	age	sex,gestational age,cohort,cell composition (reference based),batch effects	Beta Values	years	Illumina HumanMethylation450	Whole blood	NA	2338	2	Children	Both	cg13102294	chr6:32121393	6	32121393	PPT2	North shore	-0.015	0.0013	0	NA	33450751_Mulder-RH_age_model_2_at_6y_with_age_as_a_fixed_effect
Mulder RH	ALSPAC,Generation R	33450751	2021-01-25	sex	PATO_0000047	Discovery	http://epidelta.mrcieu.ac.uk/	DNA methylation	sex	gestational age,cohort,cell composition (reference based),batch effects	Beta Values	NA	Illumina HumanMethylation450	Whole blood	NA	2338	2	Children	Both	cg13102294	chr6:32121393	6	32121393	PPT2	North shore	-0.031	0.0021	0	NA	33450751_Mulder-RH_sex_discovery
Mulder RH	ALSPAC,Generation R	33450751	2021-01-25	age	EFO_0000246	Model 1 with age as a fixed effect	http://epidelta.mrcieu.ac.uk/	DNA methylation	age	sex,gestational age,cohort,cell composition (reference based),batch effects	Beta Values	years	Illumina HumanMethylation450	Whole blood	NA	2338	2	Children	Both	cg14130039	chr6:32121225	6	32121225	PPT2	North shore	0.004	0.00025	0	NA	33450751_Mulder-RH_age_model_1_with_age_as_a_fixed_effect
Mulder RH	ALSPAC,Generation R	33450751	2021-01-25	age	EFO_0000246	Model 2 at 6y with age as a fixed effect	http://epidelta.mrcieu.ac.uk/	DNA methylation	age	sex,gestational age,cohort,cell composition (reference based),batch effects	Beta Values	years	Illumina HumanMethylation450	Whole blood	NA	2338	2	Children	Both	cg14130039	chr6:32121225	6	32121225	PPT2	North shore	-0.018	0.0016	0	NA	33450751_Mulder-RH_age_model_2_at_6y_with_age_as_a_fixed_effect
Mulder RH	ALSPAC,Generation R	33450751	2021-01-25	sex	PATO_0000047	Discovery	http://epidelta.mrcieu.ac.uk/	DNA methylation	sex	gestational age,cohort,cell composition (reference based),batch effects	Beta Values	NA	Illumina HumanMethylation450	Whole blood	NA	2338	2	Children	Both	cg14130039	chr6:32121225	6	32121225	PPT2	North shore	-0.025	0.0024	0	NA	33450751_Mulder-RH_sex_discovery
Mulder RH	ALSPAC,Generation R	33450751	2021-01-25	age	EFO_0000246	Model 1 with age as a fixed effect	http://epidelta.mrcieu.ac.uk/	DNA methylation	age	sex,gestational age,cohort,cell composition (reference based),batch effects	Beta Values	years	Illumina HumanMethylation450	Whole blood	NA	2338	2	Children	Both	cg17229678	chr6:32121555	6	32121555	PPT2	North shore	0.0028	0.00017	0	NA	33450751_Mulder-RH_age_model_1_with_age_as_a_fixed_effect
Mulder RH	ALSPAC,Generation R	33450751	2021-01-25	sex	PATO_0000047	Discovery	http://epidelta.mrcieu.ac.uk/	DNA methylation	sex	gestational age,cohort,cell composition (reference based),batch effects	Beta Values	NA	Illumina HumanMethylation450	Whole blood	NA	2338	2	Children	Both	cg17229678	chr6:32121555	6	32121555	PPT2	North shore	-0.019	0.0019	0	NA	33450751_Mulder-RH_sex_discovery
Mulder RH	ALSPAC,Generation R	33450751	2021-01-25	age	EFO_0000246	Model 1 with age as a fixed effect	http://epidelta.mrcieu.ac.uk/	DNA methylation	age	sex,gestational age,cohort,cell composition (reference based),batch effects	Beta Values	years	Illumina HumanMethylation450	Whole blood	NA	2338	2	Children	Both	cg17329164	chr6:32121259	6	32121259	PPT2	North shore	0.0038	0.00029	0	NA	33450751_Mulder-RH_age_model_1_with_age_as_a_fixed_effect
Mulder RH	ALSPAC,Generation R	33450751	2021-01-25	age	EFO_0000246	Model 2 at 6y with age as a fixed effect	http://epidelta.mrcieu.ac.uk/	DNA methylation	age	sex,gestational age,cohort,cell composition (reference based),batch effects	Beta Values	years	Illumina HumanMethylation450	Whole blood	NA	2338	2	Children	Both	cg17329164	chr6:32121259	6	32121259	PPT2	North shore	-0.025	0.0017	0	NA	33450751_Mulder-RH_age_model_2_at_6y_with_age_as_a_fixed_effect
Mulder RH	ALSPAC,Generation R	33450751	2021-01-25	sex	PATO_0000047	Discovery	http://epidelta.mrcieu.ac.uk/	DNA methylation	sex	gestational age,cohort,cell composition (reference based),batch effects	Beta Values	NA	Illumina HumanMethylation450	Whole blood	NA	2338	2	Children	Both	cg17329164	chr6:32121259	6	32121259	PPT2	North shore	-0.038	0.0028	0	NA	33450751_Mulder-RH_sex_discovery
Mulder RH	ALSPAC,Generation R	33450751	2021-01-25	age	EFO_0000246	Model 1 with age as a fixed effect	http://epidelta.mrcieu.ac.uk/	DNA methylation	age	sex,gestational age,cohort,cell composition (reference based),batch effects	Beta Values	years	Illumina HumanMethylation450	Whole blood	NA	2338	2	Children	Both	cg18049167	chr6:32121261	6	32121261	PPT2	North shore	0.0032	0.00024	0	NA	33450751_Mulder-RH_age_model_1_with_age_as_a_fixed_effect
Mulder RH	ALSPAC,Generation R	33450751	2021-01-25	age	EFO_0000246	Model 2 at 6y with age as a fixed effect	http://epidelta.mrcieu.ac.uk/	DNA methylation	age	sex,gestational age,cohort,cell composition (reference based),batch effects	Beta Values	years	Illumina HumanMethylation450	Whole blood	NA	2338	2	Children	Both	cg18049167	chr6:32121261	6	32121261	PPT2	North shore	-0.019	0.0014	0	NA	33450751_Mulder-RH_age_model_2_at_6y_with_age_as_a_fixed_effect
Mulder RH	ALSPAC,Generation R	33450751	2021-01-25	sex	PATO_0000047	Discovery	http://epidelta.mrcieu.ac.uk/	DNA methylation	sex	gestational age,cohort,cell composition (reference based),batch effects	Beta Values	NA	Illumina HumanMethylation450	Whole blood	NA	2338	2	Children	Both	cg18049167	chr6:32121261	6	32121261	PPT2	North shore	-0.029	0.0022	0	NA	33450751_Mulder-RH_sex_discovery
Mulder RH	ALSPAC,Generation R	33450751	2021-01-25	age	EFO_0000246	Model 1 with age as a fixed effect	http://epidelta.mrcieu.ac.uk/	DNA methylation	age	sex,gestational age,cohort,cell composition (reference based),batch effects	Beta Values	years	Illumina HumanMethylation450	Whole blood	NA	2338	2	Children	Both	cg23470939	chr6:32121475	6	32121475	PPT2	North shore	0.00096	9.1e-05	0	NA	33450751_Mulder-RH_age_model_1_with_age_as_a_fixed_effect
Mulder RH	ALSPAC,Generation R	33450751	2021-01-25	age	EFO_0000246	Model 1 with age as a fixed effect	http://epidelta.mrcieu.ac.uk/	DNA methylation	age	sex,gestational age,cohort,cell composition (reference based),batch effects	Beta Values	years	Illumina HumanMethylation450	Whole blood	NA	2338	2	Children	Both	cg24509300	chr6:32123034	6	32123034	PPT2	South shore	-0.003	0.00016	0	NA	33450751_Mulder-RH_age_model_1_with_age_as_a_fixed_effect
Mulder RH	ALSPAC,Generation R	33450751	2021-01-25	age	EFO_0000246	Model 2 at 6y with age as a fixed effect	http://epidelta.mrcieu.ac.uk/	DNA methylation	age	sex,gestational age,cohort,cell composition (reference based),batch effects	Beta Values	years	Illumina HumanMethylation450	Whole blood	NA	2338	2	Children	Both	cg24509300	chr6:32123034	6	32123034	PPT2	South shore	0.012	0.001	0	NA	33450751_Mulder-RH_age_model_2_at_6y_with_age_as_a_fixed_effect
Mulder RH	ALSPAC,Generation R	33450751	2021-01-25	age	EFO_0000246	Model 1 with age as a fixed effect	http://epidelta.mrcieu.ac.uk/	DNA methylation	age	sex,gestational age,cohort,cell composition (reference based),batch effects	Beta Values	years	Illumina HumanMethylation450	Whole blood	NA	2338	2	Children	Both	cg27070869	chr6:32122779	6	32122779	PPT2	South shore	-0.00087	6.2e-05	0	NA	33450751_Mulder-RH_age_model_1_with_age_as_a_fixed_effect
Mulder RH	ALSPAC,Generation R	33450751	2021-01-25	age	EFO_0000246	Model 1 with age as a fixed effect	http://epidelta.mrcieu.ac.uk/	DNA methylation	age	sex,gestational age,cohort,cell composition (reference based),batch effects	Beta Values	years	Illumina HumanMethylation450	Whole blood	NA	2338	2	Children	Both	cg27134827	chr6:32121566	6	32121566	PPT2	North shore	0.0028	0.00013	0	NA	33450751_Mulder-RH_age_model_1_with_age_as_a_fixed_effect
Battram T	GEO	30602389	2020-09-15	Tissue	NA	EWAS Catalog re-analysis of GEO data. GEO accession ID is GSE124366. Tissue types are buccal epithelial cells and peripheral blood mononuclear cells	NA	DNA methylation	Tissue	Batch effects, cell composition (reference free)	Beta Values	NA	Illumina HumanMethylation450	Buccal cells and peripheral blood mononuclear cells	NA	215	1	Children	Both	cg06264679	chr6:32121433	6	32121433	PPT2	North shore	0.40517	0.00455	1.2e-158	NA	30602389_Battram-T_tissue_ewas_catalog_re-analysis_of_geo_data__geo_accession_id_is_gse124366__tissue_types_are_buccal_epithelial_cells_and_peripheral_blood_mononuclear_cells
Battram T	GEO	30602389	2020-09-15	Tissue	NA	EWAS Catalog re-analysis of GEO data. GEO accession ID is GSE124366. Tissue types are buccal epithelial cells and peripheral blood mononuclear cells	NA	DNA methylation	Tissue	Batch effects, cell composition (reference free)	Beta Values	NA	Illumina HumanMethylation450	Buccal cells and peripheral blood mononuclear cells	NA	215	1	Children	Both	cg05133205	chr6:32121249	6	32121249	PPT2	North shore	0.53693	0.00616	5.6e-157	NA	30602389_Battram-T_tissue_ewas_catalog_re-analysis_of_geo_data__geo_accession_id_is_gse124366__tissue_types_are_buccal_epithelial_cells_and_peripheral_blood_mononuclear_cells
Battram T	GEO	30602389	2020-09-15	Tissue	NA	EWAS Catalog re-analysis of GEO data. GEO accession ID is GSE124366. Tissue types are buccal epithelial cells and peripheral blood mononuclear cells	NA	DNA methylation	Tissue	Batch effects, cell composition (reference free)	Beta Values	NA	Illumina HumanMethylation450	Buccal cells and peripheral blood mononuclear cells	NA	215	1	Children	Both	cg17383811	chr6:32123701	6	32123701	PPT2	South shore	0.37024	0.00439	2.6e-154	NA	30602389_Battram-T_tissue_ewas_catalog_re-analysis_of_geo_data__geo_accession_id_is_gse124366__tissue_types_are_buccal_epithelial_cells_and_peripheral_blood_mononuclear_cells
Battram T	GEO	30602389	2020-09-15	Tissue	NA	EWAS Catalog re-analysis of GEO data. GEO accession ID is GSE124366. Tissue types are buccal epithelial cells and peripheral blood mononuclear cells	NA	DNA methylation	Tissue	Batch effects, cell composition (reference free)	Beta Values	NA	Illumina HumanMethylation450	Buccal cells and peripheral blood mononuclear cells	NA	215	1	Children	Both	cg14130039	chr6:32121225	6	32121225	PPT2	North shore	0.29554	0.00357	9.2e-153	NA	30602389_Battram-T_tissue_ewas_catalog_re-analysis_of_geo_data__geo_accession_id_is_gse124366__tissue_types_are_buccal_epithelial_cells_and_peripheral_blood_mononuclear_cells
Battram T	GEO	30602389	2020-09-15	Tissue	NA	EWAS Catalog re-analysis of GEO data. GEO accession ID is GSE124366. Tissue types are buccal epithelial cells and peripheral blood mononuclear cells	NA	DNA methylation	Tissue	Batch effects, cell composition (reference free)	Beta Values	NA	Illumina HumanMethylation450	Buccal cells and peripheral blood mononuclear cells	NA	215	1	Children	Both	cg17329164	chr6:32121259	6	32121259	PPT2	North shore	0.45493	0.00552	2.6e-152	NA	30602389_Battram-T_tissue_ewas_catalog_re-analysis_of_geo_data__geo_accession_id_is_gse124366__tissue_types_are_buccal_epithelial_cells_and_peripheral_blood_mononuclear_cells
Battram T	GEO	30602389	2020-09-15	Tissue	NA	EWAS Catalog re-analysis of GEO data. GEO accession ID is GSE124366. Tissue types are buccal epithelial cells and peripheral blood mononuclear cells	NA	DNA methylation	Tissue	Batch effects, cell composition (reference free)	Beta Values	NA	Illumina HumanMethylation450	Buccal cells and peripheral blood mononuclear cells	NA	215	1	Children	Both	cg00552704	chr6:32121420	6	32121420	PPT2	North shore	0.26801	0.00338	2.7e-149	NA	30602389_Battram-T_tissue_ewas_catalog_re-analysis_of_geo_data__geo_accession_id_is_gse124366__tissue_types_are_buccal_epithelial_cells_and_peripheral_blood_mononuclear_cells
Battram T	GEO	30602389	2020-09-15	Tissue	NA	EWAS Catalog re-analysis of GEO data. GEO accession ID is GSE124366. Tissue types are buccal epithelial cells and peripheral blood mononuclear cells	NA	DNA methylation	Tissue	Batch effects, cell composition (reference free)	Beta Values	NA	Illumina HumanMethylation450	Buccal cells and peripheral blood mononuclear cells	NA	215	1	Children	Both	cg06902929	chr6:32123258	6	32123258	PPT2	South shore	0.36818	0.00471	4.3e-148	NA	30602389_Battram-T_tissue_ewas_catalog_re-analysis_of_geo_data__geo_accession_id_is_gse124366__tissue_types_are_buccal_epithelial_cells_and_peripheral_blood_mononuclear_cells
Battram T	GEO	30602389	2020-09-15	Tissue	NA	EWAS Catalog re-analysis of GEO data. GEO accession ID is GSE124366. Tissue types are buccal epithelial cells and peripheral blood mononuclear cells	NA	DNA methylation	Tissue	Batch effects, cell composition (reference free)	Beta Values	NA	Illumina HumanMethylation450	Buccal cells and peripheral blood mononuclear cells	NA	215	1	Children	Both	cg17229678	chr6:32121555	6	32121555	PPT2	North shore	0.28229	0.00379	3.8e-144	NA	30602389_Battram-T_tissue_ewas_catalog_re-analysis_of_geo_data__geo_accession_id_is_gse124366__tissue_types_are_buccal_epithelial_cells_and_peripheral_blood_mononuclear_cells
Battram T	GEO	30602389	2020-09-15	Tissue	NA	EWAS Catalog re-analysis of GEO data. GEO accession ID is GSE124366. Tissue types are buccal epithelial cells and peripheral blood mononuclear cells	NA	DNA methylation	Tissue	Batch effects, cell composition (reference free)	Beta Values	NA	Illumina HumanMethylation450	Buccal cells and peripheral blood mononuclear cells	NA	215	1	Children	Both	cg13102294	chr6:32121393	6	32121393	PPT2	North shore	0.31957	0.00437	1.1e-142	NA	30602389_Battram-T_tissue_ewas_catalog_re-analysis_of_geo_data__geo_accession_id_is_gse124366__tissue_types_are_buccal_epithelial_cells_and_peripheral_blood_mononuclear_cells
Battram T	GEO	30602389	2020-09-15	Tissue	NA	EWAS Catalog re-analysis of GEO data. GEO accession ID is GSE124366. Tissue types are buccal epithelial cells and peripheral blood mononuclear cells	NA	DNA methylation	Tissue	Batch effects, cell composition (reference free)	Beta Values	NA	Illumina HumanMethylation450	Buccal cells and peripheral blood mononuclear cells	NA	215	1	Children	Both	cg18049167	chr6:32121261	6	32121261	PPT2	North shore	0.37911	0.00539	1.5e-139	NA	30602389_Battram-T_tissue_ewas_catalog_re-analysis_of_geo_data__geo_accession_id_is_gse124366__tissue_types_are_buccal_epithelial_cells_and_peripheral_blood_mononuclear_cells
Battram T	GEO	30602389	2020-09-15	Tissue	NA	EWAS Catalog re-analysis of GEO data. GEO accession ID is GSE124366. Tissue types are buccal epithelial cells and peripheral blood mononuclear cells	NA	DNA methylation	Tissue	Batch effects, cell composition (reference free)	Beta Values	NA	Illumina HumanMethylation450	Buccal cells and peripheral blood mononuclear cells	NA	215	1	Children	Both	cg12585943	chr6:32121368	6	32121368	PPT2	North shore	0.27232	0.00422	1.6e-132	NA	30602389_Battram-T_tissue_ewas_catalog_re-analysis_of_geo_data__geo_accession_id_is_gse124366__tissue_types_are_buccal_epithelial_cells_and_peripheral_blood_mononuclear_cells
Mulder RH	ALSPAC,Generation R	33450751	2021-01-25	age	EFO_0000246	Model 1 with age as a random effect	http://epidelta.mrcieu.ac.uk/	DNA methylation	age	sex,gestational age,cohort,cell composition (reference based),batch effects	Beta Values	years	Illumina HumanMethylation450	Whole blood	NA	2338	2	Children	Both	cg27134827	chr6:32121566	6	32121566	PPT2	North shore	0.0024	NA	6.1e-132	NA	33450751_Mulder-RH_age_model_1_with_age_as_a_random_effect
Battram T	GEO	30602389	2020-09-15	Tissue	NA	EWAS Catalog re-analysis of GEO data. GEO accession ID is GSE124366. Tissue types are buccal epithelial cells and peripheral blood mononuclear cells	NA	DNA methylation	Tissue	Batch effects, cell composition (reference free)	Beta Values	NA	Illumina HumanMethylation450	Buccal cells and peripheral blood mononuclear cells	NA	215	1	Children	Both	cg00933538	chr6:32121471	6	32121471	PPT2	North shore	0.20673	0.00336	9e-129	NA	30602389_Battram-T_tissue_ewas_catalog_re-analysis_of_geo_data__geo_accession_id_is_gse124366__tissue_types_are_buccal_epithelial_cells_and_peripheral_blood_mononuclear_cells
Battram T	GEO	30602389	2020-09-15	Tissue	NA	EWAS Catalog re-analysis of GEO data. GEO accession ID is GSE124366. Tissue types are buccal epithelial cells and peripheral blood mononuclear cells	NA	DNA methylation	Tissue	Batch effects, cell composition (reference free)	Beta Values	NA	Illumina HumanMethylation450	Buccal cells and peripheral blood mononuclear cells	NA	215	1	Children	Both	cg23660356	chr6:32123511	6	32123511	PPT2	South shore	0.2989	0.00509	5e-125	NA	30602389_Battram-T_tissue_ewas_catalog_re-analysis_of_geo_data__geo_accession_id_is_gse124366__tissue_types_are_buccal_epithelial_cells_and_peripheral_blood_mononuclear_cells
Battram T	GEO	30602389	2020-09-15	Tissue	NA	EWAS Catalog re-analysis of GEO data. GEO accession ID is GSE124366. Tissue types are buccal epithelial cells and peripheral blood mononuclear cells	NA	DNA methylation	Tissue	Batch effects, cell composition (reference free)	Beta Values	NA	Illumina HumanMethylation450	Buccal cells and peripheral blood mononuclear cells	NA	215	1	Children	Both	cg27134827	chr6:32121566	6	32121566	PPT2	North shore	0.19857	0.00365	5.4e-119	NA	30602389_Battram-T_tissue_ewas_catalog_re-analysis_of_geo_data__geo_accession_id_is_gse124366__tissue_types_are_buccal_epithelial_cells_and_peripheral_blood_mononuclear_cells
Battram T	GEO	30602389	2020-09-15	Tissue	NA	EWAS Catalog re-analysis of GEO data. GEO accession ID is GSE124366. Tissue types are buccal epithelial cells and peripheral blood mononuclear cells	NA	DNA methylation	Tissue	Batch effects, cell composition (reference free)	Beta Values	NA	Illumina HumanMethylation450	Buccal cells and peripheral blood mononuclear cells	NA	215	1	Children	Both	cg04105091	chr6:32121355	6	32121355	PPT2	North shore	0.1807	0.00343	1.3e-116	NA	30602389_Battram-T_tissue_ewas_catalog_re-analysis_of_geo_data__geo_accession_id_is_gse124366__tissue_types_are_buccal_epithelial_cells_and_peripheral_blood_mononuclear_cells
Battram T	GEO	30602389	2020-09-15	Tissue	NA	EWAS Catalog re-analysis of GEO data. GEO accession ID is GSE124366. Tissue types are buccal epithelial cells and peripheral blood mononuclear cells	NA	DNA methylation	Tissue	Batch effects, cell composition (reference free)	Beta Values	NA	Illumina HumanMethylation450	Buccal cells and peripheral blood mononuclear cells	NA	215	1	Children	Both	cg23470939	chr6:32121475	6	32121475	PPT2	North shore	0.08037	0.00188	3e-100	NA	30602389_Battram-T_tissue_ewas_catalog_re-analysis_of_geo_data__geo_accession_id_is_gse124366__tissue_types_are_buccal_epithelial_cells_and_peripheral_blood_mononuclear_cells
Battram T	GEO	30602389	2020-09-15	Tissue	NA	EWAS Catalog re-analysis of GEO data. GEO accession ID is GSE124366. Tissue types are buccal epithelial cells and peripheral blood mononuclear cells	NA	DNA methylation	Tissue	Batch effects, cell composition (reference free)	Beta Values	NA	Illumina HumanMethylation450	Buccal cells and peripheral blood mononuclear cells	NA	215	1	Children	Both	cg04194294	chr6:32123686	6	32123686	PPT2	South shore	0.13215	0.00324	8.5e-97	NA	30602389_Battram-T_tissue_ewas_catalog_re-analysis_of_geo_data__geo_accession_id_is_gse124366__tissue_types_are_buccal_epithelial_cells_and_peripheral_blood_mononuclear_cells
Mulder RH	ALSPAC,Generation R	33450751	2021-01-25	age	EFO_0000246	Model 1 with age as a random effect	http://epidelta.mrcieu.ac.uk/	DNA methylation	age	sex,gestational age,cohort,cell composition (reference based),batch effects	Beta Values	years	Illumina HumanMethylation450	Whole blood	NA	2338	2	Children	Both	cg11941520	chr6:32121522	6	32121522	PPT2	North shore	0.00081	NA	4.4e-92	NA	33450751_Mulder-RH_age_model_1_with_age_as_a_random_effect
Battram T	GEO	30602389	2020-09-15	Tissue	NA	EWAS Catalog re-analysis of GEO data. GEO accession ID is GSE124366. Tissue types are buccal epithelial cells and peripheral blood mononuclear cells	NA	DNA methylation	Tissue	Batch effects, cell composition (reference free)	Beta Values	NA	Illumina HumanMethylation450	Buccal cells and peripheral blood mononuclear cells	NA	215	1	Children	Both	cg11941520	chr6:32121522	6	32121522	PPT2	North shore	0.05832	0.00174	2.8e-82	NA	30602389_Battram-T_tissue_ewas_catalog_re-analysis_of_geo_data__geo_accession_id_is_gse124366__tissue_types_are_buccal_epithelial_cells_and_peripheral_blood_mononuclear_cells
Battram T	GEO	30602389	2020-09-15	Tissue	NA	EWAS Catalog re-analysis of GEO data. GEO accession ID is GSE124366. Tissue types are buccal epithelial cells and peripheral blood mononuclear cells	NA	DNA methylation	Tissue	Batch effects, cell composition (reference free)	Beta Values	NA	Illumina HumanMethylation450	Buccal cells and peripheral blood mononuclear cells	NA	215	1	Children	Both	cg04856022	chr6:32122955	6	32122955	PPT2	South shore	0.11561	0.00379	8.9e-76	NA	30602389_Battram-T_tissue_ewas_catalog_re-analysis_of_geo_data__geo_accession_id_is_gse124366__tissue_types_are_buccal_epithelial_cells_and_peripheral_blood_mononuclear_cells
Xu CJ	NA	28056824	2017-01-05	Age 4 vs age 0	EFO_0000246	NA	Additional file 3	DNA methylation	Age 4 vs age 0	Sex, cell composition, batch	Beta values	NA	Illumina HumanMethylation450	Whole blood, cord blood	NA	269	2	NA	Both	cg03995156	chr6:32122864	6	32122864	PPT2	South shore	NA	NA	3.89e-72	-	28056824_age_4_vs_age_0
Battram T	GEO	30602389	2020-09-15	Tissue	NA	EWAS Catalog re-analysis of GEO data. GEO accession ID is GSE124366. Tissue types are buccal epithelial cells and peripheral blood mononuclear cells	NA	DNA methylation	Tissue	Batch effects, cell composition (reference free)	Beta Values	NA	Illumina HumanMethylation450	Buccal cells and peripheral blood mononuclear cells	NA	215	1	Children	Both	cg04536704	chr6:32122966	6	32122966	PPT2	South shore	0.1294	0.00469	6.6e-69	NA	30602389_Battram-T_tissue_ewas_catalog_re-analysis_of_geo_data__geo_accession_id_is_gse124366__tissue_types_are_buccal_epithelial_cells_and_peripheral_blood_mononuclear_cells
Battram T	GEO	30602389	2020-09-15	Tissue	NA	EWAS Catalog re-analysis of GEO data. GEO accession ID is GSE124366. Tissue types are buccal epithelial cells and peripheral blood mononuclear cells	NA	DNA methylation	Tissue	Batch effects, cell composition (reference free)	Beta Values	NA	Illumina HumanMethylation450	Buccal cells and peripheral blood mononuclear cells	NA	215	1	Children	Both	cg15829057	chr6:32129834	6	32129834	PPT2	Open sea	0.09619	0.0037	5e-65	NA	30602389_Battram-T_tissue_ewas_catalog_re-analysis_of_geo_data__geo_accession_id_is_gse124366__tissue_types_are_buccal_epithelial_cells_and_peripheral_blood_mononuclear_cells
Battram T	GEO	30602389	2020-09-15	Tissue	NA	EWAS Catalog re-analysis of GEO data. GEO accession ID is GSE124366. Tissue types are buccal epithelial cells and peripheral blood mononuclear cells	NA	DNA methylation	Tissue	Batch effects, cell composition (reference free)	Beta Values	NA	Illumina HumanMethylation450	Buccal cells and peripheral blood mononuclear cells	NA	215	1	Children	Both	cg24509300	chr6:32123034	6	32123034	PPT2	South shore	0.06472	0.00252	2.7e-64	NA	30602389_Battram-T_tissue_ewas_catalog_re-analysis_of_geo_data__geo_accession_id_is_gse124366__tissue_types_are_buccal_epithelial_cells_and_peripheral_blood_mononuclear_cells
Battram T	GEO	30602389	2020-09-15	Tissue	NA	EWAS Catalog re-analysis of GEO data. GEO accession ID is GSE124366. Tissue types are buccal epithelial cells and peripheral blood mononuclear cells	NA	DNA methylation	Tissue	Batch effects, cell composition (reference free)	Beta Values	NA	Illumina HumanMethylation450	Buccal cells and peripheral blood mononuclear cells	NA	215	1	Children	Both	cg06832687	chr6:32122753	6	32122753	PPT2	South shore	0.06859	0.00291	1.2e-58	NA	30602389_Battram-T_tissue_ewas_catalog_re-analysis_of_geo_data__geo_accession_id_is_gse124366__tissue_types_are_buccal_epithelial_cells_and_peripheral_blood_mononuclear_cells
Xu CJ	NA	28056824	2017-01-05	Age 4 vs age 0	EFO_0000246	NA	Additional file 3	DNA methylation	Age 4 vs age 0	Sex, cell composition, batch	Beta values	NA	Illumina HumanMethylation450	Whole blood, cord blood	NA	269	2	NA	Both	cg06832687	chr6:32122753	6	32122753	PPT2	South shore	NA	NA	1.48e-57	-	28056824_age_4_vs_age_0
Xu CJ	NA	28056824	2017-01-05	Age 4 vs age 0	EFO_0000246	NA	Additional file 3	DNA methylation	Age 4 vs age 0	Sex, cell composition, batch	Beta values	NA	Illumina HumanMethylation450	Whole blood, cord blood	NA	269	2	NA	Both	cg24509300	chr6:32123034	6	32123034	PPT2	South shore	NA	NA	2.13e-52	-	28056824_age_4_vs_age_0
Battram T	GEO	30602389	2020-09-15	Tissue	NA	EWAS Catalog re-analysis of GEO data. GEO accession ID is GSE124366. Tissue types are buccal epithelial cells and peripheral blood mononuclear cells	NA	DNA methylation	Tissue	Batch effects, cell composition (reference free)	Beta Values	NA	Illumina HumanMethylation450	Buccal cells and peripheral blood mononuclear cells	NA	215	1	Children	Both	cg11122280	chr6:32123479	6	32123479	PPT2	South shore	0.05985	0.00291	1.4e-50	NA	30602389_Battram-T_tissue_ewas_catalog_re-analysis_of_geo_data__geo_accession_id_is_gse124366__tissue_types_are_buccal_epithelial_cells_and_peripheral_blood_mononuclear_cells
Xu CJ	NA	28056824	2017-01-05	Age 4 vs age 0	EFO_0000246	NA	Additional file 3	DNA methylation	Age 4 vs age 0	Sex, cell composition, batch	Beta values	NA	Illumina HumanMethylation450	Whole blood, cord blood	NA	269	2	NA	Both	cg27070869	chr6:32122779	6	32122779	PPT2	South shore	NA	NA	1.8e-48	-	28056824_age_4_vs_age_0
Wozniak MB	NA	23526956	2013-03-05	Clear cell renal carcinoma	EFO_0000349, EFO_0000681	NA	Table S6	DNA methylation	Clear cell renal carcinoma	NA	M values	NA	Illumina HumanMethylation450	Clear cell renal carcinoma tumour cells, adjacent healthy cells	NA	129	1	Adults	Both	cg17383811	chr6:32123701	6	32123701	PPT2	South shore	NA	NA	9.39e-48	-	23526956_clear_cell_renal_carcinoma
Mulder RH	ALSPAC,Generation R	33450751	2021-01-25	age	EFO_0000246	Model 1 with age as a random effect	http://epidelta.mrcieu.ac.uk/	DNA methylation	age	sex,gestational age,cohort,cell composition (reference based),batch effects	Beta Values	years	Illumina HumanMethylation450	Whole blood	NA	2338	2	Children	Both	cg17329164	chr6:32121259	6	32121259	PPT2	North shore	0.0038	NA	1.7e-44	NA	33450751_Mulder-RH_age_model_1_with_age_as_a_random_effect
Battram T	GEO	30602389	2020-09-15	Tissue	NA	EWAS Catalog re-analysis of GEO data. GEO accession ID is GSE124366. Tissue types are buccal epithelial cells and peripheral blood mononuclear cells	NA	DNA methylation	Tissue	Batch effects, cell composition (reference free)	Beta Values	NA	Illumina HumanMethylation450	Buccal cells and peripheral blood mononuclear cells	NA	215	1	Children	Both	cg00086577	chr6:32122894	6	32122894	PPT2	South shore	-0.06939	0.00403	8e-41	NA	30602389_Battram-T_tissue_ewas_catalog_re-analysis_of_geo_data__geo_accession_id_is_gse124366__tissue_types_are_buccal_epithelial_cells_and_peripheral_blood_mononuclear_cells
Mulder RH	ALSPAC,Generation R	33450751	2021-01-25	age	EFO_0000246	Model 1 with age as a random effect	http://epidelta.mrcieu.ac.uk/	DNA methylation	age	sex,gestational age,cohort,cell composition (reference based),batch effects	Beta Values	years	Illumina HumanMethylation450	Whole blood	NA	2338	2	Children	Both	cg20771808	chr6:32126491	6	32126491	PPT2	South shelf	0.00078	NA	1.8e-39	NA	33450751_Mulder-RH_age_model_1_with_age_as_a_random_effect
Mulder RH	ALSPAC,Generation R	33450751	2021-01-25	age	EFO_0000246	Model 1 with age as a random effect	http://epidelta.mrcieu.ac.uk/	DNA methylation	age	sex,gestational age,cohort,cell composition (reference based),batch effects	Beta Values	years	Illumina HumanMethylation450	Whole blood	NA	2338	2	Children	Both	cg03434432	chr6:32122393	6	32122393	PPT2	Island	0.00071	NA	5.3e-36	NA	33450751_Mulder-RH_age_model_1_with_age_as_a_random_effect
Mulder RH	ALSPAC,Generation R	33450751	2021-01-25	age	EFO_0000246	Model 1 with age as a random effect	http://epidelta.mrcieu.ac.uk/	DNA methylation	age	sex,gestational age,cohort,cell composition (reference based),batch effects	Beta Values	years	Illumina HumanMethylation450	Whole blood	NA	2338	2	Children	Both	cg18049167	chr6:32121261	6	32121261	PPT2	North shore	0.0031	NA	1.2e-35	NA	33450751_Mulder-RH_age_model_1_with_age_as_a_random_effect
Battram T	GEO	30602389	2020-09-15	Tissue	NA	EWAS Catalog re-analysis of GEO data. GEO accession ID is GSE124366. Tissue types are buccal epithelial cells and peripheral blood mononuclear cells	NA	DNA methylation	Tissue	Batch effects, cell composition (reference free)	Beta Values	NA	Illumina HumanMethylation450	Buccal cells and peripheral blood mononuclear cells	NA	215	1	Children	Both	cg27070869	chr6:32122779	6	32122779	PPT2	South shore	0.02657	0.00174	5.8e-35	NA	30602389_Battram-T_tissue_ewas_catalog_re-analysis_of_geo_data__geo_accession_id_is_gse124366__tissue_types_are_buccal_epithelial_cells_and_peripheral_blood_mononuclear_cells
Battram T	GEO	30602389	2020-09-15	Tissue	NA	EWAS Catalog re-analysis of GEO data. GEO accession ID is GSE124366. Tissue types are buccal epithelial cells and peripheral blood mononuclear cells	NA	DNA methylation	Tissue	Batch effects, cell composition (reference free)	Beta Values	NA	Illumina HumanMethylation450	Buccal cells and peripheral blood mononuclear cells	NA	215	1	Children	Both	cg04877280	chr6:32122738	6	32122738	PPT2	South shore	0.02776	0.00188	1.6e-33	NA	30602389_Battram-T_tissue_ewas_catalog_re-analysis_of_geo_data__geo_accession_id_is_gse124366__tissue_types_are_buccal_epithelial_cells_and_peripheral_blood_mononuclear_cells
Xu CJ	NA	28056824	2017-01-05	Age 4 vs age 0	EFO_0000246	NA	Additional file 3	DNA methylation	Age 4 vs age 0	Sex, cell composition, batch	Beta values	NA	Illumina HumanMethylation450	Whole blood, cord blood	NA	269	2	NA	Both	cg04877280	chr6:32122738	6	32122738	PPT2	South shore	NA	NA	6.38e-32	-	28056824_age_4_vs_age_0
Battram T	GEO	30602389	2020-09-15	Tissue	NA	EWAS Catalog re-analysis of GEO data. GEO accession ID is GSE124366. Tissue types are buccal epithelial cells and peripheral blood mononuclear cells	NA	DNA methylation	Tissue	Batch effects, cell composition (reference free)	Beta Values	NA	Illumina HumanMethylation450	Buccal cells and peripheral blood mononuclear cells	NA	215	1	Children	Both	cg27631107	chr6:32123651	6	32123651	PPT2	South shore	0.02697	0.00204	8.4e-29	NA	30602389_Battram-T_tissue_ewas_catalog_re-analysis_of_geo_data__geo_accession_id_is_gse124366__tissue_types_are_buccal_epithelial_cells_and_peripheral_blood_mononuclear_cells
Battram T	GEO	30602389	2020-09-15	Tissue	NA	EWAS Catalog re-analysis of GEO data. GEO accession ID is GSE124366. Tissue types are buccal epithelial cells and peripheral blood mononuclear cells	NA	DNA methylation	Tissue	Batch effects, cell composition (reference free)	Beta Values	NA	Illumina HumanMethylation450	Buccal cells and peripheral blood mononuclear cells	NA	215	1	Children	Both	cg05323467	chr6:32121758	6	32121758	PPT2	North shore	0.03109	0.00239	3.7e-28	NA	30602389_Battram-T_tissue_ewas_catalog_re-analysis_of_geo_data__geo_accession_id_is_gse124366__tissue_types_are_buccal_epithelial_cells_and_peripheral_blood_mononuclear_cells
Battram T	GEO	30602389	2020-09-15	Tissue	NA	EWAS Catalog re-analysis of GEO data. GEO accession ID is GSE124366. Tissue types are buccal epithelial cells and peripheral blood mononuclear cells	NA	DNA methylation	Tissue	Batch effects, cell composition (reference free)	Beta Values	NA	Illumina HumanMethylation450	Buccal cells and peripheral blood mononuclear cells	NA	215	1	Children	Both	cg21241317	chr6:32122736	6	32122736	PPT2	South shore	0.01925	0.00152	4.2e-27	NA	30602389_Battram-T_tissue_ewas_catalog_re-analysis_of_geo_data__geo_accession_id_is_gse124366__tissue_types_are_buccal_epithelial_cells_and_peripheral_blood_mononuclear_cells
Xu CJ	NA	28056824	2017-01-05	Age 4 vs age 0	EFO_0000246	NA	Additional file 3	DNA methylation	Age 4 vs age 0	Sex, cell composition, batch	Beta values	NA	Illumina HumanMethylation450	Whole blood, cord blood	NA	269	2	NA	Both	cg21241317	chr6:32122736	6	32122736	PPT2	South shore	NA	NA	5.94e-25	-	28056824_age_4_vs_age_0
Mulder RH	ALSPAC,Generation R	33450751	2021-01-25	age	EFO_0000246	Model 1 with age as a random effect	http://epidelta.mrcieu.ac.uk/	DNA methylation	age	sex,gestational age,cohort,cell composition (reference based),batch effects	Beta Values	years	Illumina HumanMethylation450	Whole blood	NA	2338	2	Children	Both	cg04194294	chr6:32123686	6	32123686	PPT2	South shore	0.00093	NA	1.3e-24	NA	33450751_Mulder-RH_age_model_1_with_age_as_a_random_effect
Mulder RH	ALSPAC,Generation R	33450751	2021-01-25	age	EFO_0000246	Model 1 with age as a random effect	http://epidelta.mrcieu.ac.uk/	DNA methylation	age	sex,gestational age,cohort,cell composition (reference based),batch effects	Beta Values	years	Illumina HumanMethylation450	Whole blood	NA	2338	2	Children	Both	cg07001421	chr6:32130375	6	32130375	PPT2	Open sea	0.00086	NA	2.1e-22	NA	33450751_Mulder-RH_age_model_1_with_age_as_a_random_effect
Mulder RH	ALSPAC,Generation R	33450751	2021-01-25	age	EFO_0000246	Model 1 with age as a random effect	http://epidelta.mrcieu.ac.uk/	DNA methylation	age	sex,gestational age,cohort,cell composition (reference based),batch effects	Beta Values	years	Illumina HumanMethylation450	Whole blood	NA	2338	2	Children	Both	cg20981412	chr6:32126468	6	32126468	PPT2	South shelf	0.00096	NA	1.6e-21	NA	33450751_Mulder-RH_age_model_1_with_age_as_a_random_effect
Mulder RH	ALSPAC,Generation R	33450751	2021-01-25	age	EFO_0000246	Model 1 with age as a random effect	http://epidelta.mrcieu.ac.uk/	DNA methylation	age	sex,gestational age,cohort,cell composition (reference based),batch effects	Beta Values	years	Illumina HumanMethylation450	Whole blood	NA	2338	2	Children	Both	cg08295094	chr6:32128101	6	32128101	PPT2	Open sea	0.0015	NA	8.1e-21	NA	33450751_Mulder-RH_age_model_1_with_age_as_a_random_effect
Wozniak MB	NA	23526956	2013-03-05	Clear cell renal carcinoma	EFO_0000349, EFO_0000681	NA	Table S6	DNA methylation	Clear cell renal carcinoma	NA	M values	NA	Illumina HumanMethylation450	Clear cell renal carcinoma tumour cells, adjacent healthy cells	NA	129	1	Adults	Both	cg05133205	chr6:32121249	6	32121249	PPT2	North shore	NA	NA	1.43e-19	-	23526956_clear_cell_renal_carcinoma
Singmann P	NA	26500701	2015-10-19	Sex	EFO_0001271	KORA F4	Additional file 2	DNA methylation	Sex	Age, smoking, alcohol consumption, body mass index, triglycerides, total leucocytes, high-density lipoprotein, low-density lipoprotein, physical activity, diabetes, myocardial infarction, cell composition, batch	Beta values	NA	Illumina HumanMethylation450	Whole blood	NA	1799	1	Adults	Both	cg18049167	chr6:32121261	6	32121261	PPT2	North shore	NA	NA	8.09e-18	-	26500701_sex_kora_f4
Wozniak MB	NA	23526956	2013-03-05	Clear cell renal carcinoma	EFO_0000349, EFO_0000681	NA	Table S6	DNA methylation	Clear cell renal carcinoma	NA	M values	NA	Illumina HumanMethylation450	Clear cell renal carcinoma tumour cells, adjacent healthy cells	NA	129	1	Adults	Both	cg00552704	chr6:32121420	6	32121420	PPT2	North shore	NA	NA	1.14e-17	-	23526956_clear_cell_renal_carcinoma
Mulder RH	ALSPAC,Generation R	33450751	2021-01-25	age	EFO_0000246	Model 1 with age as a random effect	http://epidelta.mrcieu.ac.uk/	DNA methylation	age	sex,gestational age,cohort,cell composition (reference based),batch effects	Beta Values	years	Illumina HumanMethylation450	Whole blood	NA	2338	2	Children	Both	cg00552704	chr6:32121420	6	32121420	PPT2	North shore	0.0018	NA	1.1e-16	NA	33450751_Mulder-RH_age_model_1_with_age_as_a_random_effect
Singmann P	NA	26500701	2015-10-19	Sex	EFO_0001271	KORA F4	Additional file 2	DNA methylation	Sex	Age, smoking, alcohol consumption, body mass index, triglycerides, total leucocytes, high-density lipoprotein, low-density lipoprotein, physical activity, diabetes, myocardial infarction, cell composition, batch	Beta values	NA	Illumina HumanMethylation450	Whole blood	NA	1799	1	Adults	Both	cg17329164	chr6:32121259	6	32121259	PPT2	North shore	NA	NA	1.43e-16	-	26500701_sex_kora_f4
Battram T	GEO	30602389	2020-09-15	Tissue	NA	EWAS Catalog re-analysis of GEO data. GEO accession ID is GSE124366. Tissue types are buccal epithelial cells and peripheral blood mononuclear cells	NA	DNA methylation	Tissue	Batch effects, cell composition (reference free)	Beta Values	NA	Illumina HumanMethylation450	Buccal cells and peripheral blood mononuclear cells	NA	215	1	Children	Both	cg06235437	chr6:32122300	6	32122300	PPT2	Island	0.02009	0.00222	1.6e-16	NA	30602389_Battram-T_tissue_ewas_catalog_re-analysis_of_geo_data__geo_accession_id_is_gse124366__tissue_types_are_buccal_epithelial_cells_and_peripheral_blood_mononuclear_cells
Mulder RH	ALSPAC,Generation R	33450751	2021-01-25	age	EFO_0000246	Model 1 with age as a fixed effect	http://epidelta.mrcieu.ac.uk/	DNA methylation	age	sex,gestational age,cohort,cell composition (reference based),batch effects	Beta Values	years	Illumina HumanMethylation450	Whole blood	NA	2338	2	Children	Both	cg17784596	chr6:32122010	6	32122010	PPT2	Island	0.00041	5e-05	2.2e-16	NA	33450751_Mulder-RH_age_model_1_with_age_as_a_fixed_effect
Mulder RH	ALSPAC,Generation R	33450751	2021-01-25	age	EFO_0000246	Model 1 with age as a random effect	http://epidelta.mrcieu.ac.uk/	DNA methylation	age	sex,gestational age,cohort,cell composition (reference based),batch effects	Beta Values	years	Illumina HumanMethylation450	Whole blood	NA	2338	2	Children	Both	cg23470939	chr6:32121475	6	32121475	PPT2	North shore	0.00081	NA	3.6e-16	NA	33450751_Mulder-RH_age_model_1_with_age_as_a_random_effect
Spiers H	NA	25650246	2015-02-03	Gestational age	EFO_0005112, EFO_0000246	NA	Additional file 1	DNA methylation	Gestational age	Sex, batch	Beta values	days	Illumina HumanMethylation450	Fetal brain	NA	179	1	NA	Both	cg06832687	chr6:32122753	6	32122753	PPT2	South shore	-0.22073	0.0274	7.04e-16	-	25650246_gestational_age
Kashima K	NA	33564054	2021-02-09	gestational age	EFO_0005112	NA	Supplementary Table 6	DNA methylation	gestational age	sex, batch effects, cell composition (reference based), cesarean section, maternal pre-pregnancy bmi, maternal smoking before pregnancy, chorioamnionitis, idiopathic premature rupture of the membrane, preeclampsia	Beta Values	weeks	Illumina HumanMethylation450	Cord blood	NA	110	1	Infants	Both	cg06832687	chr6:32122753	6	32122753	PPT2	South shore	-0.0074	0.00078	7.2e-16	NA	33564054_Kashima-K_gestational_age
Mulder RH	ALSPAC,Generation R	33450751	2021-01-25	age	EFO_0000246	Model 1 with age as a random effect	http://epidelta.mrcieu.ac.uk/	DNA methylation	age	sex,gestational age,cohort,cell composition (reference based),batch effects	Beta Values	years	Illumina HumanMethylation450	Whole blood	NA	2338	2	Children	Both	cg14130039	chr6:32121225	6	32121225	PPT2	North shore	0.0022	NA	8.1e-16	NA	33450751_Mulder-RH_age_model_1_with_age_as_a_random_effect
Bohlin J	NA	27717397	2016-10-07	Gestational age	EFO_0005112	Ultrasound-estimated gestational age	Table S1	DNA methylation	Gestational age	Offspring sex, maternal age, maternal smoking, study design, caesarean section, cell composition	Beta values	days	Illumina HumanMethylation450	Cord blood	NA	1068	1	Infants	Both	cg06832687	chr6:32122753	6	32122753	PPT2	South shore	-0.000807	0.0001	2.18e-15	-	27717397_gestational_age_ultrasoundestimated_gestational_age
Mulder RH	ALSPAC,Generation R	33450751	2021-01-25	age	EFO_0000246	Model 2 at 6y with age as a fixed effect	http://epidelta.mrcieu.ac.uk/	DNA methylation	age	sex,gestational age,cohort,cell composition (reference based),batch effects	Beta Values	years	Illumina HumanMethylation450	Whole blood	NA	2338	2	Children	Both	cg27070869	chr6:32122779	6	32122779	PPT2	South shore	0.0034	0.00044	3.6e-15	NA	33450751_Mulder-RH_age_model_2_at_6y_with_age_as_a_fixed_effect
Mulder RH	ALSPAC,Generation R	33450751	2021-01-25	age	EFO_0000246	Model 1 with age as a random effect	http://epidelta.mrcieu.ac.uk/	DNA methylation	age	sex,gestational age,cohort,cell composition (reference based),batch effects	Beta Values	years	Illumina HumanMethylation450	Whole blood	NA	2338	2	Children	Both	cg17229678	chr6:32121555	6	32121555	PPT2	North shore	0.0016	NA	4.7e-15	NA	33450751_Mulder-RH_age_model_1_with_age_as_a_random_effect
Battram T	GEO	30602389	2020-09-15	Tissue	NA	EWAS Catalog re-analysis of GEO data. GEO accession ID is GSE124366. Tissue types are buccal epithelial cells and peripheral blood mononuclear cells	NA	DNA methylation	Tissue	Batch effects, cell composition (reference free)	Beta Values	NA	Illumina HumanMethylation450	Buccal cells and peripheral blood mononuclear cells	NA	215	1	Children	Both	cg08295094	chr6:32128101	6	32128101	PPT2	Open sea	0.02482	0.00302	2.7e-14	NA	30602389_Battram-T_tissue_ewas_catalog_re-analysis_of_geo_data__geo_accession_id_is_gse124366__tissue_types_are_buccal_epithelial_cells_and_peripheral_blood_mononuclear_cells
Battram T	GEO	30602389	2020-09-15	Tissue	NA	EWAS Catalog re-analysis of GEO data. GEO accession ID is GSE124366. Tissue types are buccal epithelial cells and peripheral blood mononuclear cells	NA	DNA methylation	Tissue	Batch effects, cell composition (reference free)	Beta Values	NA	Illumina HumanMethylation450	Buccal cells and peripheral blood mononuclear cells	NA	215	1	Children	Both	cg08732409	chr6:32121753	6	32121753	PPT2	North shore	0.01461	0.00178	3.6e-14	NA	30602389_Battram-T_tissue_ewas_catalog_re-analysis_of_geo_data__geo_accession_id_is_gse124366__tissue_types_are_buccal_epithelial_cells_and_peripheral_blood_mononuclear_cells
Liu Y	NA	23334450	2013-01-20	Rheumatoid arthritis	EFO_0000685	NA	Table S3	DNA methylation	Rheumatoid arthritis	Age, sex, smoking, cell composition	Beta values	NA	Illumina HumanMethylation450	Whole blood	NA	691	1	Adults	Both	cg02460426	chr6:32122147	6	32122147	PPT2	Island	0.01686	0.0022	6.29e-14	-	23334450_rheumatoid_arthritis
Mulder RH	ALSPAC,Generation R	33450751	2021-01-25	age	EFO_0000246	Model 2 at 6y with age as a fixed effect	http://epidelta.mrcieu.ac.uk/	DNA methylation	age	sex,gestational age,cohort,cell composition (reference based),batch effects	Beta Values	years	Illumina HumanMethylation450	Whole blood	NA	2338	2	Children	Both	cg04536704	chr6:32122966	6	32122966	PPT2	South shore	0.01	0.0014	7e-14	NA	33450751_Mulder-RH_age_model_2_at_6y_with_age_as_a_fixed_effect
Singmann P	NA	26500701	2015-10-19	Sex	EFO_0001271	KORA F4	Additional file 2	DNA methylation	Sex	Age, smoking, alcohol consumption, body mass index, triglycerides, total leucocytes, high-density lipoprotein, low-density lipoprotein, physical activity, diabetes, myocardial infarction, cell composition, batch	Beta values	NA	Illumina HumanMethylation450	Whole blood	NA	1799	1	Adults	Both	cg13102294	chr6:32121393	6	32121393	PPT2	North shore	NA	NA	8.99e-14	-	26500701_sex_kora_f4
Shah S	NA	25249537	2014-09-23	Sex	PATO_0000047	Replication	Table S3	DNA methylation	Sex	Smoking, cell composition, batch	Beta values	NA	Illumina HumanMethylation450	Whole blood	NA	445	1	Geriatrics	Both	cg06264679	chr6:32121433	6	32121433	PPT2	North shore	NA	NA	1.31e-13	-	25249537_sex_replication
Singmann P	NA	26500701	2015-10-19	Sex	EFO_0001271	KORA F4	Additional file 2	DNA methylation	Sex	Age, smoking, alcohol consumption, body mass index, triglycerides, total leucocytes, high-density lipoprotein, low-density lipoprotein, physical activity, diabetes, myocardial infarction, cell composition, batch	Beta values	NA	Illumina HumanMethylation450	Whole blood	NA	1799	1	Adults	Both	cg12585943	chr6:32121368	6	32121368	PPT2	North shore	NA	NA	1.75e-13	-	26500701_sex_kora_f4
Hannon E	Integrative Psychiatric Research autism spectrum disorder case<U+2013>control sample	30966880	2018-11-21	gestational age	EFO_0005112	NA	Table S3	gestational age	DNA methylation	sex, batch effects, cell composition (reference based)	weeks	Beta Values	Illumina HumanMethylation450	Whole blood	NA	1316	1	Infants	Both	cg13102294	chr6:32121393	6	32121393	PPT2	North shore	0.00605	NA	1.8e-13	NA	30966880_Hannon-E_gestational_age
Mulder RH	ALSPAC,Generation R	33450751	2021-01-25	age	EFO_0000246	Model 2 at 6y with age as a fixed effect	http://epidelta.mrcieu.ac.uk/	DNA methylation	age	sex,gestational age,cohort,cell composition (reference based),batch effects	Beta Values	years	Illumina HumanMethylation450	Whole blood	NA	2338	2	Children	Both	cg21241317	chr6:32122736	6	32122736	PPT2	South shore	0.0049	0.00066	1.8e-13	NA	33450751_Mulder-RH_age_model_2_at_6y_with_age_as_a_fixed_effect
Hannon E	Integrative Psychiatric Research autism spectrum disorder case<U+2013>control sample	30966880	2018-11-21	gestational age	EFO_0005112	NA	Table S3	gestational age	DNA methylation	sex, batch effects, cell composition (reference based)	weeks	Beta Values	Illumina HumanMethylation450	Whole blood	NA	1316	1	Infants	Both	cg12585943	chr6:32121368	6	32121368	PPT2	North shore	0.00523	NA	2.4e-13	NA	30966880_Hannon-E_gestational_age
Mulder RH	ALSPAC,Generation R	33450751	2021-01-25	age	EFO_0000246	Model 1 with age as a fixed effect	http://epidelta.mrcieu.ac.uk/	DNA methylation	age	sex,gestational age,cohort,cell composition (reference based),batch effects	Beta Values	years	Illumina HumanMethylation450	Whole blood	NA	2338	2	Children	Both	cg21241317	chr6:32122736	6	32122736	PPT2	South shore	-0.00069	9.4e-05	2.4e-13	NA	33450751_Mulder-RH_age_model_1_with_age_as_a_fixed_effect
Liu Y	NA	23334450	2013-01-20	Rheumatoid arthritis	EFO_0000685	NA	Table S3	DNA methylation	Rheumatoid arthritis	Age, sex, smoking, cell composition	Beta values	NA	Illumina HumanMethylation450	Whole blood	NA	691	1	Adults	Both	cg09599399	chr6:32121843	6	32121843	PPT2	Island	0.01002	0.0014	5.82e-13	-	23334450_rheumatoid_arthritis
Mulder RH	ALSPAC,Generation R	33450751	2021-01-25	sex	PATO_0000047	Discovery	http://epidelta.mrcieu.ac.uk/	DNA methylation	sex	gestational age,cohort,cell composition (reference based),batch effects	Beta Values	NA	Illumina HumanMethylation450	Whole blood	NA	2338	2	Children	Both	cg27134827	chr6:32121566	6	32121566	PPT2	North shore	-0.0087	0.0012	6.1e-13	NA	33450751_Mulder-RH_sex_discovery
Liu Y	NA	23334450	2013-01-20	Rheumatoid arthritis	EFO_0000685	NA	Table S3	DNA methylation	Rheumatoid arthritis	Age, sex, smoking, cell composition	Beta values	NA	Illumina HumanMethylation450	Whole blood	NA	691	1	Adults	Both	cg21987316	chr6:32122001	6	32122001	PPT2	Island	0.00964	0.0014	9.81e-13	-	23334450_rheumatoid_arthritis
Mulder RH	ALSPAC,Generation R	33450751	2021-01-25	age	EFO_0000246	Model 1 with age as a random effect	http://epidelta.mrcieu.ac.uk/	DNA methylation	age	sex,gestational age,cohort,cell composition (reference based),batch effects	Beta Values	years	Illumina HumanMethylation450	Whole blood	NA	2338	2	Children	Both	cg04406941	chr6:32130758	6	32130758	PPT2	North shelf	0.0011	NA	9.9e-13	NA	33450751_Mulder-RH_age_model_1_with_age_as_a_random_effect
Battram T	GEO	30602389	2020-09-15	Tissue	NA	EWAS Catalog re-analysis of GEO data. GEO accession ID is GSE124366. Tissue types are buccal epithelial cells and peripheral blood mononuclear cells	NA	DNA methylation	Tissue	Batch effects, cell composition (reference free)	Beta Values	NA	Illumina HumanMethylation450	Buccal cells and peripheral blood mononuclear cells	NA	215	1	Children	Both	cg01941814	chr6:32130562	6	32130562	PPT2	North shelf	-0.01368	0.00179	1.1e-12	NA	30602389_Battram-T_tissue_ewas_catalog_re-analysis_of_geo_data__geo_accession_id_is_gse124366__tissue_types_are_buccal_epithelial_cells_and_peripheral_blood_mononuclear_cells
Battram T	GEO	30602389	2020-09-15	Tissue	NA	EWAS Catalog re-analysis of GEO data. GEO accession ID is GSE124366. Tissue types are buccal epithelial cells and peripheral blood mononuclear cells	NA	DNA methylation	Tissue	Batch effects, cell composition (reference free)	Beta Values	NA	Illumina HumanMethylation450	Buccal cells and peripheral blood mononuclear cells	NA	215	1	Children	Both	cg17384105	chr6:32126949	6	32126949	PPT2	Open sea	0.03809	0.00505	1.7e-12	NA	30602389_Battram-T_tissue_ewas_catalog_re-analysis_of_geo_data__geo_accession_id_is_gse124366__tissue_types_are_buccal_epithelial_cells_and_peripheral_blood_mononuclear_cells
Bozack	PRISM	34569420	Oct 22, 2021	Infant sex	PATO_0001894	Cord blood	Supplementary table 8	DNA methylation	Infant sex	Cell composition (reference free), Batch effects, Ancestry (other)	M values	NA	Illumina HumanMethylation450	cord blood	NA	179	1	Infants	Both	cg05133205	chr6:32121249	6	32121249	PPT2	North shore	NA	NA	1.8e-12	NA	34569420_Bozack_infant_sex_cord_blood
Sharp GC	PACE	29016858	2017-10-15	Maternal overweight/obesity	EFO_0005935, EFO_0001073	Meta-analysis	Table S5	DNA methylation	Maternal overweight/obesity	Maternal age, maternal socio-economic position, maternal smoking, parity	NA	Beta Values	Illumina HumanMethylation450	Cord blood	NA	7523	19	Infants	Both	cg06264679	chr6:32121433	6	32121433	PPT2	North shore	-0.0066	0.00094	2.6e-12	NA	29016858_Sharp-GC_maternal_overweight_obesity_meta-analysis
Kashima K	NA	33564054	2021-02-09	gestational age	EFO_0005112	NA	Supplementary Table 6	DNA methylation	gestational age	sex, batch effects, cell composition (reference based), cesarean section, maternal pre-pregnancy bmi, maternal smoking before pregnancy, chorioamnionitis, idiopathic premature rupture of the membrane, preeclampsia	Beta Values	weeks	Illumina HumanMethylation450	Cord blood	NA	110	1	Infants	Both	cg12585943	chr6:32121368	6	32121368	PPT2	North shore	0.0048	0.00062	4.8e-12	NA	33564054_Kashima-K_gestational_age
Mulder RH	ALSPAC,Generation R	33450751	2021-01-25	age	EFO_0000246	Model 2 at 9y with age as a random effect	http://epidelta.mrcieu.ac.uk/	DNA methylation	age	sex,gestational age,cohort,cell composition (reference based),batch effects	Beta Values	years	Illumina HumanMethylation450	Whole blood	NA	2338	2	Children	Both	cg20981412	chr6:32126468	6	32126468	PPT2	South shelf	0.003	NA	5e-12	NA	33450751_Mulder-RH_age_model_2_at_9y_with_age_as_a_random_effect
Mulder RH	ALSPAC,Generation R	33450751	2021-01-25	age	EFO_0000246	Model 1 with age as a fixed effect	http://epidelta.mrcieu.ac.uk/	DNA methylation	age	sex,gestational age,cohort,cell composition (reference based),batch effects	Beta Values	years	Illumina HumanMethylation450	Whole blood	NA	2338	2	Children	Both	cg11941520	chr6:32121522	6	32121522	PPT2	North shore	0.00038	5.6e-05	8.4e-12	NA	33450751_Mulder-RH_age_model_1_with_age_as_a_fixed_effect
Mulder RH	ALSPAC,Generation R	33450751	2021-01-25	age	EFO_0000246	Model 1 with age as a random effect	http://epidelta.mrcieu.ac.uk/	DNA methylation	age	sex,gestational age,cohort,cell composition (reference based),batch effects	Beta Values	years	Illumina HumanMethylation450	Whole blood	NA	2338	2	Children	Both	cg05133205	chr6:32121249	6	32121249	PPT2	North shore	0.0033	NA	8.5e-12	NA	33450751_Mulder-RH_age_model_1_with_age_as_a_random_effect
Mulder RH	ALSPAC,Generation R	33450751	2021-01-25	age	EFO_0000246	Model 1 with age as a random effect	http://epidelta.mrcieu.ac.uk/	DNA methylation	age	sex,gestational age,cohort,cell composition (reference based),batch effects	Beta Values	years	Illumina HumanMethylation450	Whole blood	NA	2338	2	Children	Both	cg08732409	chr6:32121753	6	32121753	PPT2	North shore	0.00035	NA	1.1e-11	NA	33450751_Mulder-RH_age_model_1_with_age_as_a_random_effect
Mulder RH	ALSPAC,Generation R	33450751	2021-01-25	age	EFO_0000246	Model 1 with age as a fixed effect	http://epidelta.mrcieu.ac.uk/	DNA methylation	age	sex,gestational age,cohort,cell composition (reference based),batch effects	Beta Values	years	Illumina HumanMethylation450	Whole blood	NA	2338	2	Children	Both	cg04877280	chr6:32122738	6	32122738	PPT2	South shore	-0.00077	0.00011	1.3e-11	NA	33450751_Mulder-RH_age_model_1_with_age_as_a_fixed_effect
Singmann P	NA	26500701	2015-10-19	Sex	EFO_0001271	KORA F4	Additional file 2	DNA methylation	Sex	Age, smoking, alcohol consumption, body mass index, triglycerides, total leucocytes, high-density lipoprotein, low-density lipoprotein, physical activity, diabetes, myocardial infarction, cell composition, batch	Beta values	NA	Illumina HumanMethylation450	Whole blood	NA	1799	1	Adults	Both	cg06264679	chr6:32121433	6	32121433	PPT2	North shore	NA	NA	1.4e-11	-	26500701_sex_kora_f4
Battram T	GEO	30602389	2020-09-15	Tissue	NA	EWAS Catalog re-analysis of GEO data. GEO accession ID is GSE124366. Tissue types are buccal epithelial cells and peripheral blood mononuclear cells	NA	DNA methylation	Tissue	Batch effects, cell composition (reference free)	Beta Values	NA	Illumina HumanMethylation450	Buccal cells and peripheral blood mononuclear cells	NA	215	1	Children	Both	cg04406941	chr6:32130758	6	32130758	PPT2	North shelf	0.01605	0.00224	1.5e-11	NA	30602389_Battram-T_tissue_ewas_catalog_re-analysis_of_geo_data__geo_accession_id_is_gse124366__tissue_types_are_buccal_epithelial_cells_and_peripheral_blood_mononuclear_cells
Mulder RH	ALSPAC,Generation R	33450751	2021-01-25	age	EFO_0000246	Model 1 with age as a fixed effect	http://epidelta.mrcieu.ac.uk/	DNA methylation	age	sex,gestational age,cohort,cell composition (reference based),batch effects	Beta Values	years	Illumina HumanMethylation450	Whole blood	NA	2338	2	Children	Both	cg06235437	chr6:32122300	6	32122300	PPT2	Island	0.00046	6.8e-05	1.8e-11	NA	33450751_Mulder-RH_age_model_1_with_age_as_a_fixed_effect
Li S	NA	28811542	2017-08-15	Age	EFO_0000246	NA	Table S1	DNA methylation	Age	cell composition	M values	years	Illumina HumanMethylation450	Whole blood	NA	1366	2	Geriatrics	NA	cg04536704	chr6:32122966	6	32122966	PPT2	South shore	-0.00948	0.001433	1.83e-11	-	28811542_age
Hannon E	Integrative Psychiatric Research autism spectrum disorder case<U+2013>control sample	30966880	2018-11-21	gestational age	EFO_0005112	NA	Table S3	gestational age	DNA methylation	sex, batch effects, cell composition (reference based)	weeks	Beta Values	Illumina HumanMethylation450	Whole blood	NA	1316	1	Infants	Both	cg04105091	chr6:32121355	6	32121355	PPT2	North shore	0.00441	NA	2.5e-11	NA	30966880_Hannon-E_gestational_age
Sharp GC	PACE	29016858	2017-10-15	Maternal body mass index	EFO_0004340	Meta-analysis	Table S3	DNA methylation	Maternal body mass index	Maternal age, maternal socio-economic position, maternal smoking, parity	kg/m2	Beta Values	Illumina HumanMethylation450	Cord blood	NA	7523	19	Infants	Both	cg06264679	chr6:32121433	6	32121433	PPT2	North shore	-0.00067	0.0001	2.5e-11	NA	29016858_Sharp-GC_maternal_body_mass_index_meta-analysis
Mulder RH	ALSPAC,Generation R	33450751	2021-01-25	age	EFO_0000246	Model 1 with age as a random effect	http://epidelta.mrcieu.ac.uk/	DNA methylation	age	sex,gestational age,cohort,cell composition (reference based),batch effects	Beta Values	years	Illumina HumanMethylation450	Whole blood	NA	2338	2	Children	Both	cg07665229	chr6:32130432	6	32130432	PPT2	Open sea	0.0019	NA	2.8e-11	NA	33450751_Mulder-RH_age_model_1_with_age_as_a_random_effect
Mulder RH	ALSPAC,Generation R	33450751	2021-01-25	age	EFO_0000246	Model 1 with age as a fixed effect	http://epidelta.mrcieu.ac.uk/	DNA methylation	age	sex,gestational age,cohort,cell composition (reference based),batch effects	Beta Values	years	Illumina HumanMethylation450	Whole blood	NA	2338	2	Children	Both	cg17383811	chr6:32123701	6	32123701	PPT2	South shore	-0.00072	0.00011	3.4e-11	NA	33450751_Mulder-RH_age_model_1_with_age_as_a_fixed_effect
Mulder RH	ALSPAC,Generation R	33450751	2021-01-25	age	EFO_0000246	Model 2 at 9y with age as a random effect	http://epidelta.mrcieu.ac.uk/	DNA methylation	age	sex,gestational age,cohort,cell composition (reference based),batch effects	Beta Values	years	Illumina HumanMethylation450	Whole blood	NA	2338	2	Children	Both	cg03434432	chr6:32122393	6	32122393	PPT2	Island	0.0018	NA	3.8e-11	NA	33450751_Mulder-RH_age_model_2_at_9y_with_age_as_a_random_effect
Liu Y	NA	23334450	2013-01-20	Rheumatoid arthritis	EFO_0000685	NA	Table S3	DNA methylation	Rheumatoid arthritis	Age, sex, smoking, cell composition	Beta values	NA	Illumina HumanMethylation450	Whole blood	NA	691	1	Adults	Both	cg04136781	chr6:32129786	6	32129786	PPT2	Open sea	-0.01	0.0015	6.76e-11	-	23334450_rheumatoid_arthritis
Sharp GC	PACE	29016858	2017-10-15	Maternal body mass index	EFO_0004340	Meta-analysis	Table S3	DNA methylation	Maternal body mass index	Maternal age, maternal socio-economic position, maternal smoking, parity	kg/m2	Beta Values	Illumina HumanMethylation450	Cord blood	NA	7523	19	Infants	Both	cg18049167	chr6:32121261	6	32121261	PPT2	North shore	-0.00072	0.00011	7.1e-11	NA	29016858_Sharp-GC_maternal_body_mass_index_meta-analysis
Sharp GC	PACE	29016858	2017-10-15	Maternal body mass index	EFO_0004340	Meta-analysis	Table S3	DNA methylation	Maternal body mass index	Maternal age, maternal socio-economic position, maternal smoking, parity	kg/m2	Beta Values	Illumina HumanMethylation450	Cord blood	NA	7523	19	Infants	Both	cg17329164	chr6:32121259	6	32121259	PPT2	North shore	-0.00083	0.00013	8.5e-11	NA	29016858_Sharp-GC_maternal_body_mass_index_meta-analysis
Kashima K	NA	33564054	2021-02-09	gestational age	EFO_0005112	NA	Supplementary Table 6	DNA methylation	gestational age	sex, batch effects, cell composition (reference based), cesarean section, maternal pre-pregnancy bmi, maternal smoking before pregnancy, chorioamnionitis, idiopathic premature rupture of the membrane, preeclampsia	Beta Values	weeks	Illumina HumanMethylation450	Cord blood	NA	110	1	Infants	Both	cg03995156	chr6:32122864	6	32122864	PPT2	South shore	-0.0034	0.00048	1e-10	NA	33564054_Kashima-K_gestational_age
Sharp GC	PACE	29016858	2017-10-15	Maternal body mass index	EFO_0004340	Meta-analysis	Table S3	DNA methylation	Maternal body mass index	Maternal age, maternal socio-economic position, maternal smoking, parity	kg/m2	Beta Values	Illumina HumanMethylation450	Cord blood	NA	7523	19	Infants	Both	cg05133205	chr6:32121249	6	32121249	PPT2	North shore	-0.00097	0.00015	1e-10	NA	29016858_Sharp-GC_maternal_body_mass_index_meta-analysis
Kashima K	NA	33564054	2021-02-09	gestational age	EFO_0005112	NA	Supplementary Table 6	DNA methylation	gestational age	sex, batch effects, cell composition (reference based), cesarean section, maternal pre-pregnancy bmi, maternal smoking before pregnancy, chorioamnionitis, idiopathic premature rupture of the membrane, preeclampsia	Beta Values	weeks	Illumina HumanMethylation450	Cord blood	NA	110	1	Infants	Both	cg21241317	chr6:32122736	6	32122736	PPT2	South shore	-0.0021	0.0003	1e-10	NA	33564054_Kashima-K_gestational_age
Mulder RH	ALSPAC,Generation R	33450751	2021-01-25	age	EFO_0000246	Model 2 at 6y with age as a fixed effect	http://epidelta.mrcieu.ac.uk/	DNA methylation	age	sex,gestational age,cohort,cell composition (reference based),batch effects	Beta Values	years	Illumina HumanMethylation450	Whole blood	NA	2338	2	Children	Both	cg27134827	chr6:32121566	6	32121566	PPT2	North shore	-0.0051	0.00079	1.3e-10	NA	33450751_Mulder-RH_age_model_2_at_6y_with_age_as_a_fixed_effect
Mulder RH	ALSPAC,Generation R	33450751	2021-01-25	age	EFO_0000246	Model 2 at 6y with age as a fixed effect	http://epidelta.mrcieu.ac.uk/	DNA methylation	age	sex,gestational age,cohort,cell composition (reference based),batch effects	Beta Values	years	Illumina HumanMethylation450	Whole blood	NA	2338	2	Children	Both	cg04105091	chr6:32121355	6	32121355	PPT2	North shore	-0.0062	0.00097	1.5e-10	NA	33450751_Mulder-RH_age_model_2_at_6y_with_age_as_a_fixed_effect
Kashima K	NA	33564054	2021-02-09	gestational age	EFO_0005112	NA	Supplementary Table 6	DNA methylation	gestational age	sex, batch effects, cell composition (reference based), cesarean section, maternal pre-pregnancy bmi, maternal smoking before pregnancy, chorioamnionitis, idiopathic premature rupture of the membrane, preeclampsia	Beta Values	weeks	Illumina HumanMethylation450	Cord blood	NA	110	1	Infants	Both	cg04105091	chr6:32121355	6	32121355	PPT2	North shore	0.0029	0.00041	1.6e-10	NA	33564054_Kashima-K_gestational_age
Mulder RH	ALSPAC,Generation R	33450751	2021-01-25	age	EFO_0000246	Model 1 with age as a random effect	http://epidelta.mrcieu.ac.uk/	DNA methylation	age	sex,gestational age,cohort,cell composition (reference based),batch effects	Beta Values	years	Illumina HumanMethylation450	Whole blood	NA	2338	2	Children	Both	cg00933538	chr6:32121471	6	32121471	PPT2	North shore	0.0012	NA	1.7e-10	NA	33450751_Mulder-RH_age_model_1_with_age_as_a_random_effect
Li S	NA	28811542	2017-08-15	Age	EFO_0000246	NA	Table S1	DNA methylation	Age	cell composition	M values	years	Illumina HumanMethylation450	Whole blood	NA	1366	2	Geriatrics	NA	cg04856022	chr6:32122955	6	32122955	PPT2	South shore	-0.00849	0.00136	2.13e-10	-	28811542_age
Bohlin J	NA	27717397	2016-10-07	Gestational age	EFO_0005112	Ultrasound-estimated gestational age	Table S1	DNA methylation	Gestational age	Offspring sex, maternal age, maternal smoking, study design, caesarean section, cell composition	Beta values	days	Illumina HumanMethylation450	Cord blood	NA	1068	1	Infants	Both	cg21241317	chr6:32122736	6	32122736	PPT2	South shore	-0.00025	3.9e-05	2.31e-10	-	27717397_gestational_age_ultrasoundestimated_gestational_age
Battram T	GEO	30602389	2020-09-15	Tissue	NA	EWAS Catalog re-analysis of GEO data. GEO accession ID is GSE124366. Tissue types are buccal epithelial cells and peripheral blood mononuclear cells	NA	DNA methylation	Tissue	Batch effects, cell composition (reference free)	Beta Values	NA	Illumina HumanMethylation450	Buccal cells and peripheral blood mononuclear cells	NA	215	1	Children	Both	cg03995156	chr6:32122864	6	32122864	PPT2	South shore	-0.01994	0.00299	2.5e-10	NA	30602389_Battram-T_tissue_ewas_catalog_re-analysis_of_geo_data__geo_accession_id_is_gse124366__tissue_types_are_buccal_epithelial_cells_and_peripheral_blood_mononuclear_cells
Sharp GC	PACE	29016858	2017-10-15	Maternal overweight/obesity	EFO_0005935, EFO_0001073	Meta-analysis	Table S5	DNA methylation	Maternal overweight/obesity	Maternal age, maternal socio-economic position, maternal smoking, parity	NA	Beta Values	Illumina HumanMethylation450	Cord blood	NA	7523	19	Infants	Both	cg00552704	chr6:32121420	6	32121420	PPT2	North shore	-0.00422	0.00067	2.6e-10	NA	29016858_Sharp-GC_maternal_overweight_obesity_meta-analysis
Liu Y	NA	23334450	2013-01-20	Rheumatoid arthritis	EFO_0000685	NA	Table S3	DNA methylation	Rheumatoid arthritis	Age, sex, smoking, cell composition	Beta values	NA	Illumina HumanMethylation450	Whole blood	NA	691	1	Adults	Both	cg05465342	chr6:32121841	6	32121841	PPT2	Island	0.01725	0.0027	2.94e-10	-	23334450_rheumatoid_arthritis
Mulder RH	ALSPAC,Generation R	33450751	2021-01-25	age	EFO_0000246	Model 1 with age as a random effect	http://epidelta.mrcieu.ac.uk/	DNA methylation	age	sex,gestational age,cohort,cell composition (reference based),batch effects	Beta Values	years	Illumina HumanMethylation450	Whole blood	NA	2338	2	Children	Both	cg23660356	chr6:32123511	6	32123511	PPT2	South shore	0.0023	NA	3.7e-10	NA	33450751_Mulder-RH_age_model_1_with_age_as_a_random_effect
Spiers H	NA	25650246	2015-02-03	Gestational age	EFO_0005112, EFO_0000246	NA	Additional file 1	DNA methylation	Gestational age	Sex, batch	Beta values	days	Illumina HumanMethylation450	Fetal brain	NA	179	1	NA	Both	cg27070869	chr6:32122779	6	32122779	PPT2	South shore	-0.05877	0.0094	3.84e-10	-	25650246_gestational_age
Bohlin J	NA	27717397	2016-10-07	Gestational age	EFO_0005112	Ultrasound-estimated gestational age	Table S1	DNA methylation	Gestational age	Offspring sex, maternal age, maternal smoking, study design, caesarean section, cell composition	Beta values	days	Illumina HumanMethylation450	Cord blood	NA	1068	1	Infants	Both	cg03995156	chr6:32122864	6	32122864	PPT2	South shore	-0.000496	7.9e-05	4.48e-10	-	27717397_gestational_age_ultrasoundestimated_gestational_age
Kyung WK	NA	32795589	2020-08-11	eosinophilia	HP_0001880	discovery	Table E4	DNA methylation	eosinophilia	NA	Beta values	NA	Illumina HumanMethylationEPIC	nasal polyp	NA	129	1	Adults	Both	cg04856022	chr6:32122955	6	32122955	PPT2	South shore	-0.036	0.0052	6.7e-10	NA	32795589_Kyung-WK_eosinophilia_discovery
Mulder RH	ALSPAC,Generation R	33450751	2021-01-25	age	EFO_0000246	Model 2 at 6y with age as a fixed effect	http://epidelta.mrcieu.ac.uk/	DNA methylation	age	sex,gestational age,cohort,cell composition (reference based),batch effects	Beta Values	years	Illumina HumanMethylation450	Whole blood	NA	2338	2	Children	Both	cg04877280	chr6:32122738	6	32122738	PPT2	South shore	0.0049	0.0008	6.8e-10	NA	33450751_Mulder-RH_age_model_2_at_6y_with_age_as_a_fixed_effect
Mulder RH	ALSPAC,Generation R	33450751	2021-01-25	age	EFO_0000246	Model 2 at 9y with age as a random effect	http://epidelta.mrcieu.ac.uk/	DNA methylation	age	sex,gestational age,cohort,cell composition (reference based),batch effects	Beta Values	years	Illumina HumanMethylation450	Whole blood	NA	2338	2	Children	Both	cg20771808	chr6:32126491	6	32126491	PPT2	South shelf	0.0022	NA	7e-10	NA	33450751_Mulder-RH_age_model_2_at_9y_with_age_as_a_random_effect
Kashima K	NA	33564054	2021-02-09	gestational age	EFO_0005112	NA	Supplementary Table 6	DNA methylation	gestational age	sex, batch effects, cell composition (reference based), cesarean section, maternal pre-pregnancy bmi, maternal smoking before pregnancy, chorioamnionitis, idiopathic premature rupture of the membrane, preeclampsia	Beta Values	weeks	Illumina HumanMethylation450	Cord blood	NA	110	1	Infants	Both	cg17329164	chr6:32121259	6	32121259	PPT2	North shore	0.0075	0.0011	7.2e-10	NA	33564054_Kashima-K_gestational_age
Singmann P	NA	26500701	2015-10-19	Sex	EFO_0001271	KORA F4	Additional file 2	DNA methylation	Sex	Age, smoking, alcohol consumption, body mass index, triglycerides, total leucocytes, high-density lipoprotein, low-density lipoprotein, physical activity, diabetes, myocardial infarction, cell composition, batch	Beta values	NA	Illumina HumanMethylation450	Whole blood	NA	1799	1	Adults	Both	cg14130039	chr6:32121225	6	32121225	PPT2	North shore	NA	NA	1.01e-09	-	26500701_sex_kora_f4
Mulder RH	ALSPAC,Generation R	33450751	2021-01-25	age	EFO_0000246	Model 1 with age as a random effect	http://epidelta.mrcieu.ac.uk/	DNA methylation	age	sex,gestational age,cohort,cell composition (reference based),batch effects	Beta Values	years	Illumina HumanMethylation450	Whole blood	NA	2338	2	Children	Both	cg17784596	chr6:32122010	6	32122010	PPT2	Island	0.00035	NA	1.2e-09	NA	33450751_Mulder-RH_age_model_1_with_age_as_a_random_effect
Imgenberg-Kreuz J	NA	26857698	2016-11-01	Primary Sjogrens syndrome	EFO_0000699	Whole blood	Table S1	DNA methylation	Primary Sjogrens syndrome	Age, sex, cell composition	Beta values	NA	Illumina HumanMethylation450	Whole blood	NA	500	1	NA	Both	cg06264679	chr6:32121433	6	32121433	PPT2	North shore	NA	NA	1.39e-09	-	26857698_primary_sjogrens_syndrome_whole_blood
Kashima K	NA	33564054	2021-02-09	gestational age	EFO_0005112	NA	Supplementary Table 6	DNA methylation	gestational age	sex, batch effects, cell composition (reference based), cesarean section, maternal pre-pregnancy bmi, maternal smoking before pregnancy, chorioamnionitis, idiopathic premature rupture of the membrane, preeclampsia	Beta Values	weeks	Illumina HumanMethylation450	Cord blood	NA	110	1	Infants	Both	cg05133205	chr6:32121249	6	32121249	PPT2	North shore	0.009	0.0014	1.4e-09	NA	33564054_Kashima-K_gestational_age
Hannon E	Integrative Psychiatric Research autism spectrum disorder case<U+2013>control sample	30966880	2018-11-21	gestational age	EFO_0005112	NA	Table S3	gestational age	DNA methylation	sex, batch effects, cell composition (reference based)	weeks	Beta Values	Illumina HumanMethylation450	Whole blood	NA	1316	1	Infants	Both	cg00552704	chr6:32121420	6	32121420	PPT2	North shore	0.0047	NA	2.1e-09	NA	30966880_Hannon-E_gestational_age
Kashima K	NA	33564054	2021-02-09	gestational age	EFO_0005112	NA	Supplementary Table 6	DNA methylation	gestational age	sex, batch effects, cell composition (reference based), cesarean section, maternal pre-pregnancy bmi, maternal smoking before pregnancy, chorioamnionitis, idiopathic premature rupture of the membrane, preeclampsia	Beta Values	weeks	Illumina HumanMethylation450	Cord blood	NA	110	1	Infants	Both	cg13102294	chr6:32121393	6	32121393	PPT2	North shore	0.005	0.00076	2.2e-09	NA	33564054_Kashima-K_gestational_age
Sharp GC	PACE	29016858	2017-10-15	Maternal body mass index	EFO_0004340	Meta-analysis	Table S3	DNA methylation	Maternal body mass index	Maternal age, maternal socio-economic position, maternal smoking, parity	kg/m2	Beta Values	Illumina HumanMethylation450	Cord blood	NA	7523	19	Infants	Both	cg00552704	chr6:32121420	6	32121420	PPT2	North shore	-0.00041	6.8e-05	2.3e-09	NA	29016858_Sharp-GC_maternal_body_mass_index_meta-analysis
Lichtenfels AJ	LifeLines cohort study	29410382	2018-02-06	Nitrogen dioxide exposure	EFO_0007908	NA	Table S1	Nitrogen dioxide exposure	DNA methylation	Sex, age, body mass index, smoking, cell composition (reference based)	ug/m3	Beta Values	Illumina HumanMethylation450	Whole blood	NA	1656	1	Adults	Both	cg00552704	chr6:32121420	6	32121420	PPT2	North shore	-0.00041	6.8e-05	2.3e-09	NA	29410382_Lichtenfels-AJ_nitrogen_dioxide_exposure
Bozack	PRISM	34569420	Oct 22, 2021	Infant sex	PATO_0001894	Cord blood	Supplementary table 8	DNA methylation	Infant sex	Cell composition (reference free), Batch effects, Ancestry (other)	M values	NA	Illumina HumanMethylation450	cord blood	NA	179	1	Infants	Both	cg14130039	chr6:32121225	6	32121225	PPT2	North shore	NA	NA	2.3e-09	NA	34569420_Bozack_infant_sex_cord_blood
Singmann P	NA	26500701	2015-10-19	Sex	EFO_0001271	KORA F4	Additional file 2	DNA methylation	Sex	Age, smoking, alcohol consumption, body mass index, triglycerides, total leucocytes, high-density lipoprotein, low-density lipoprotein, physical activity, diabetes, myocardial infarction, cell composition, batch	Beta values	NA	Illumina HumanMethylation450	Whole blood	NA	1799	1	Adults	Both	cg04105091	chr6:32121355	6	32121355	PPT2	North shore	NA	NA	2.32e-09	-	26500701_sex_kora_f4
Liu Y	NA	23334450	2013-01-20	Rheumatoid arthritis	EFO_0000685	NA	Table S3	DNA methylation	Rheumatoid arthritis	Age, sex, smoking, cell composition	Beta values	NA	Illumina HumanMethylation450	Whole blood	NA	691	1	Adults	Both	cg04877280	chr6:32122738	6	32122738	PPT2	South shore	0.01011	0.0017	2.41e-09	-	23334450_rheumatoid_arthritis
Kashima K	NA	33564054	2021-02-09	gestational age	EFO_0005112	NA	Supplementary Table 6	DNA methylation	gestational age	sex, batch effects, cell composition (reference based), cesarean section, maternal pre-pregnancy bmi, maternal smoking before pregnancy, chorioamnionitis, idiopathic premature rupture of the membrane, preeclampsia	Beta Values	weeks	Illumina HumanMethylation450	Cord blood	NA	110	1	Infants	Both	cg14130039	chr6:32121225	6	32121225	PPT2	North shore	0.0045	0.00069	3e-09	NA	33564054_Kashima-K_gestational_age
Mulder RH	ALSPAC,Generation R	33450751	2021-01-25	age*sex	PATO_0000047,EFO_0000246	Discovery	http://epidelta.mrcieu.ac.uk/	DNA methylation	age*sex	sex,gestational age,cohort,cell composition (reference based),batch effects	Beta Values	years	Illumina HumanMethylation450	Whole blood	NA	2338	2	Children	Both	cg13102294	chr6:32121393	6	32121393	PPT2	North shore	0.0012	0.00021	3.5e-09	NA	33450751_Mulder-RH_age_sex_discovery
Mulder RH	ALSPAC,Generation R	33450751	2021-01-25	age	EFO_0000246	Model 2 at 9y with age as a random effect	http://epidelta.mrcieu.ac.uk/	DNA methylation	age	sex,gestational age,cohort,cell composition (reference based),batch effects	Beta Values	years	Illumina HumanMethylation450	Whole blood	NA	2338	2	Children	Both	cg08732409	chr6:32121753	6	32121753	PPT2	North shore	0.0012	NA	3.7e-09	NA	33450751_Mulder-RH_age_model_2_at_9y_with_age_as_a_random_effect
Mulder RH	ALSPAC,Generation R	33450751	2021-01-25	age	EFO_0000246	Model 1 with age as a random effect	http://epidelta.mrcieu.ac.uk/	DNA methylation	age	sex,gestational age,cohort,cell composition (reference based),batch effects	Beta Values	years	Illumina HumanMethylation450	Whole blood	NA	2338	2	Children	Both	cg17384105	chr6:32126949	6	32126949	PPT2	Open sea	0.001	NA	3.8e-09	NA	33450751_Mulder-RH_age_model_1_with_age_as_a_random_effect
Liu Y	NA	23334450	2013-01-20	Rheumatoid arthritis	EFO_0000685	NA	Table S3	DNA methylation	Rheumatoid arthritis	Age, sex, smoking, cell composition	Beta values	NA	Illumina HumanMethylation450	Whole blood	NA	691	1	Adults	Both	cg11229390	chr6:32122082	6	32122082	PPT2	Island	0.01513	0.0026	4.13e-09	-	23334450_rheumatoid_arthritis
Liu C	CHARGE+	27843151	2016-11-15	Alcohol consumption per day	EFO_0007878, EFO_0004329	CD14+ monocytes	Table S7	DNA methylation	Alcohol consumption per day	Age, sex, body mass index, cell composition, batch	Beta values	g per day	Illumina HumanMethylation450	CD14+ monocytes	NA	1251	1	Adults	Both	cg24928581	chr6:32122175	6	32122175	PPT2	Island	0.000147	2.5e-05	4.15e-09	-	27843151_alcohol_consumption_per_day_cd14_monocytes
Battram T	GEO	30602389	2020-09-15	Tissue	NA	EWAS Catalog re-analysis of GEO data. GEO accession ID is GSE124366. Tissue types are buccal epithelial cells and peripheral blood mononuclear cells	NA	DNA methylation	Tissue	Batch effects, cell composition (reference free)	Beta Values	NA	Illumina HumanMethylation450	Buccal cells and peripheral blood mononuclear cells	NA	215	1	Children	Both	cg08814206	chr6:32122676	6	32122676	PPT2	South shore	0.00665	0.00109	5.3e-09	NA	30602389_Battram-T_tissue_ewas_catalog_re-analysis_of_geo_data__geo_accession_id_is_gse124366__tissue_types_are_buccal_epithelial_cells_and_peripheral_blood_mononuclear_cells
Sharp GC	PACE	29016858	2017-10-15	Maternal overweight/obesity	EFO_0005935, EFO_0001073	Meta-analysis adjusted for cell composition	Table S6	DNA methylation	Maternal overweight/obesity	Maternal age, maternal socio-economic position, maternal smoking, parity, cell composition (reference based)	NA	Beta Values	Illumina HumanMethylation450	Cord blood	NA	7523	19	Infants	Both	cg06264679	chr6:32121433	6	32121433	PPT2	North shore	-0.0051	0.00088	6.2e-09	NA	29016858_Sharp-GC_maternal_overweight_obesity_meta-analysis_adjusted_for_cell_composition
Bohlin J	NA	27717397	2016-10-07	Gestational age	EFO_0005112	Ultrasound-estimated gestational age	Table S1	DNA methylation	Gestational age	Offspring sex, maternal age, maternal smoking, study design, caesarean section, cell composition	Beta values	days	Illumina HumanMethylation450	Cord blood	NA	1068	1	Infants	Both	cg00086577	chr6:32122894	6	32122894	PPT2	South shore	-0.000598	0.000102	6.57e-09	-	27717397_gestational_age_ultrasoundestimated_gestational_age
Liu Y	NA	23334450	2013-01-20	Rheumatoid arthritis	EFO_0000685	NA	Table S3	DNA methylation	Rheumatoid arthritis	Age, sex, smoking, cell composition	Beta values	NA	Illumina HumanMethylation450	Whole blood	NA	691	1	Adults	Both	cg05323467	chr6:32121758	6	32121758	PPT2	North shore	0.01474	0.0026	7.6e-09	-	23334450_rheumatoid_arthritis
Battram T	GEO	30602389	2020-09-15	Tissue	NA	EWAS Catalog re-analysis of GEO data. GEO accession ID is GSE124366. Tissue types are buccal epithelial cells and peripheral blood mononuclear cells	NA	DNA methylation	Tissue	Batch effects, cell composition (reference free)	Beta Values	NA	Illumina HumanMethylation450	Buccal cells and peripheral blood mononuclear cells	NA	215	1	Children	Both	cg12568595	chr6:32125637	6	32125637	PPT2	South shelf	-0.00948	0.00157	7.9e-09	NA	30602389_Battram-T_tissue_ewas_catalog_re-analysis_of_geo_data__geo_accession_id_is_gse124366__tissue_types_are_buccal_epithelial_cells_and_peripheral_blood_mononuclear_cells
Bohlin J	NA	27717397	2016-10-07	Gestational age	EFO_0005112	Last menstrual period-estimated gestational age	Table S2	DNA methylation	Gestational age	Offspring sex, maternal age, maternal smoking, study design, caesarean section, cell composition	Beta values	days	Illumina HumanMethylation450	Cord blood	NA	1068	1	Infants	Both	cg21241317	chr6:32122736	6	32122736	PPT2	South shore	-0.000198	3.4e-05	8.36e-09	-	27717397_gestational_age_last_menstrual_periodestimated_gestational_age
Bozack	PRISM	34569420	Oct 22, 2021	Infant sex	PATO_0001894	Cord blood	Supplementary table 8	DNA methylation	Infant sex	Cell composition (reference free), Batch effects, Ancestry (other)	M values	NA	Illumina HumanMethylation450	cord blood	NA	179	1	Infants	Both	cg17329164	chr6:32121259	6	32121259	PPT2	North shore	NA	NA	9.1e-09	NA	34569420_Bozack_infant_sex_cord_blood
Liu Y	NA	23334450	2013-01-20	Rheumatoid arthritis	EFO_0000685	NA	Table S3	DNA methylation	Rheumatoid arthritis	Age, sex, smoking, cell composition	Beta values	NA	Illumina HumanMethylation450	Whole blood	NA	691	1	Adults	Both	cg14130039	chr6:32121225	6	32121225	PPT2	North shore	0.02036	0.0035	9.34e-09	-	23334450_rheumatoid_arthritis
Marzi SJ	E-Risk	29325449	2018-01-12	Sexual abuse	NA	Discovery	S3	DNA methylation	Sexual abuse	sex, cell composition (reference based), batch effects	Beta Values	NA	Illumina HumanMethylation450	Whole blood	Analysis of twins. Sexual abuse measured retrospectively using CTQ	1658	1	Adults	Both	cg21987316	chr6:32122001	6	32122001	PPT2	Island	-0.002	0.00035	9.6e-09	NA	29325449_Marzi-SJ_sexual_abuse_discovery
Sharp GC	PACE	29016858	2017-10-15	Maternal body mass index	EFO_0004340	Meta-analysis	Table S3	DNA methylation	Maternal body mass index	Maternal age, maternal socio-economic position, maternal smoking, parity	kg/m2	Beta Values	Illumina HumanMethylation450	Cord blood	NA	7523	19	Infants	Both	cg06902929	chr6:32123258	6	32123258	PPT2	South shore	-0.00039	6.8e-05	9.7e-09	NA	29016858_Sharp-GC_maternal_body_mass_index_meta-analysis
Lichtenfels AJ	LifeLines cohort study	29410382	2018-02-06	Nitrogen dioxide exposure	EFO_0007908	NA	Table S1	Nitrogen dioxide exposure	DNA methylation	Sex, age, body mass index, smoking, cell composition (reference based)	ug/m3	Beta Values	Illumina HumanMethylation450	Whole blood	NA	1656	1	Adults	Both	cg06902929	chr6:32123258	6	32123258	PPT2	South shore	-0.00039	6.8e-05	9.7e-09	NA	29410382_Lichtenfels-AJ_nitrogen_dioxide_exposure
Mulder RH	ALSPAC,Generation R	33450751	2021-01-25	age	EFO_0000246	Model 1 with age as a random effect	http://epidelta.mrcieu.ac.uk/	DNA methylation	age	sex,gestational age,cohort,cell composition (reference based),batch effects	Beta Values	years	Illumina HumanMethylation450	Whole blood	NA	2338	2	Children	Both	cg15829057	chr6:32129834	6	32129834	PPT2	Open sea	0.0011	NA	1e-08	NA	33450751_Mulder-RH_age_model_1_with_age_as_a_random_effect
Battram T	GEO	23177740	2020-09-15	Age	EFO_0000246	EWAS Catalog re-analysis of GEO data. GEO accession ID is GSE40279	NA	DNA methylation	Age	Batch effects, cell composition (reference free)	Beta Values	Years	Illumina HumanMethylation450	Whole blood	NA	656	1	Adults	Both	cg04856022	chr6:32122955	6	32122955	PPT2	South shore	-0.0006	0.0001	1.1e-08	NA	23177740_Battram-T_age_ewas_catalog_re-analysis_of_geo_data__geo_accession_id_is_gse40279
Liu Y	NA	23334450	2013-01-20	Rheumatoid arthritis	EFO_0000685	NA	Table S3	DNA methylation	Rheumatoid arthritis	Age, sex, smoking, cell composition	Beta values	NA	Illumina HumanMethylation450	Whole blood	NA	691	1	Adults	Both	cg24928581	chr6:32122175	6	32122175	PPT2	Island	0.00632	0.0011	1.11e-08	-	23334450_rheumatoid_arthritis
Liu Y	NA	23334450	2013-01-20	Rheumatoid arthritis	EFO_0000685	NA	Table S3	DNA methylation	Rheumatoid arthritis	Age, sex, smoking, cell composition	Beta values	NA	Illumina HumanMethylation450	Whole blood	NA	691	1	Adults	Both	cg04264374	chr6:32121837	6	32121837	PPT2	Island	0.00958	0.0017	1.23e-08	-	23334450_rheumatoid_arthritis
Sharp GC	PACE	29016858	2017-10-15	Maternal overweight/obesity	EFO_0005935, EFO_0001073	Meta-analysis	Table S5	DNA methylation	Maternal overweight/obesity	Maternal age, maternal socio-economic position, maternal smoking, parity	NA	Beta Values	Illumina HumanMethylation450	Cord blood	NA	7523	19	Infants	Both	cg14130039	chr6:32121225	6	32121225	PPT2	North shore	-0.00482	0.00085	1.3e-08	NA	29016858_Sharp-GC_maternal_overweight_obesity_meta-analysis
Mulder RH	ALSPAC,Generation R	33450751	2021-01-25	sex	PATO_0000047	Discovery	http://epidelta.mrcieu.ac.uk/	DNA methylation	sex	gestational age,cohort,cell composition (reference based),batch effects	Beta Values	NA	Illumina HumanMethylation450	Whole blood	NA	2338	2	Children	Both	cg23470939	chr6:32121475	6	32121475	PPT2	North shore	-0.005	0.00088	1.4e-08	NA	33450751_Mulder-RH_sex_discovery
Bozack	PRISM	34569420	Oct 22, 2021	Infant sex	PATO_0001894	Cord blood	Supplementary table 8	DNA methylation	Infant sex	Cell composition (reference free), Batch effects, Ancestry (other)	M values	NA	Illumina HumanMethylation450	cord blood	NA	179	1	Infants	Both	cg12585943	chr6:32121368	6	32121368	PPT2	North shore	NA	NA	1.5e-08	NA	34569420_Bozack_infant_sex_cord_blood
Sharp GC	PACE	29016858	2017-10-15	Maternal body mass index	EFO_0004340	Meta-analysis	Table S3	DNA methylation	Maternal body mass index	Maternal age, maternal socio-economic position, maternal smoking, parity	kg/m2	Beta Values	Illumina HumanMethylation450	Cord blood	NA	7523	19	Infants	Both	cg14130039	chr6:32121225	6	32121225	PPT2	North shore	-0.00049	8.6e-05	1.6e-08	NA	29016858_Sharp-GC_maternal_body_mass_index_meta-analysis
Lichtenfels AJ	LifeLines cohort study	29410382	2018-02-06	Nitrogen dioxide exposure	EFO_0007908	NA	Table S1	Nitrogen dioxide exposure	DNA methylation	Sex, age, body mass index, smoking, cell composition (reference based)	ug/m3	Beta Values	Illumina HumanMethylation450	Whole blood	NA	1656	1	Adults	Both	cg14130039	chr6:32121225	6	32121225	PPT2	North shore	-0.00049	8.6e-05	1.6e-08	NA	29410382_Lichtenfels-AJ_nitrogen_dioxide_exposure
Bozack	PRISM	34569420	Oct 22, 2021	Infant sex	PATO_0001894	Cord blood	Supplementary table 8	DNA methylation	Infant sex	Cell composition (reference free), Batch effects, Ancestry (other)	M values	NA	Illumina HumanMethylation450	cord blood	NA	179	1	Infants	Both	cg00552704	chr6:32121420	6	32121420	PPT2	North shore	NA	NA	1.8e-08	NA	34569420_Bozack_infant_sex_cord_blood
Sharp GC	PACE	29016858	2017-10-15	Maternal body mass index	EFO_0004340	Meta-analysis	Table S3	DNA methylation	Maternal body mass index	Maternal age, maternal socio-economic position, maternal smoking, parity	kg/m2	Beta Values	Illumina HumanMethylation450	Cord blood	NA	7523	19	Infants	Both	cg00933538	chr6:32121471	6	32121471	PPT2	North shore	-0.00036	6.4e-05	1.8e-08	NA	29016858_Sharp-GC_maternal_body_mass_index_meta-analysis
Lichtenfels AJ	LifeLines cohort study	29410382	2018-02-06	Nitrogen dioxide exposure	EFO_0007908	NA	Table S1	Nitrogen dioxide exposure	DNA methylation	Sex, age, body mass index, smoking, cell composition (reference based)	ug/m3	Beta Values	Illumina HumanMethylation450	Whole blood	NA	1656	1	Adults	Both	cg00933538	chr6:32121471	6	32121471	PPT2	North shore	-0.00036	6.4e-05	1.8e-08	NA	29410382_Lichtenfels-AJ_nitrogen_dioxide_exposure
Mulder RH	ALSPAC,Generation R	33450751	2021-01-25	age*sex	PATO_0000047,EFO_0000246	Discovery	http://epidelta.mrcieu.ac.uk/	DNA methylation	age*sex	sex,gestational age,cohort,cell composition (reference based),batch effects	Beta Values	years	Illumina HumanMethylation450	Whole blood	NA	2338	2	Children	Both	cg06264679	chr6:32121433	6	32121433	PPT2	North shore	0.0012	0.00022	1.8e-08	NA	33450751_Mulder-RH_age_sex_discovery
Imgenberg-Kreuz J	NA	26857698	2016-11-01	Primary Sjogrens syndrome	EFO_0000699	Whole blood	Table S1	DNA methylation	Primary Sjogrens syndrome	Age, sex, cell composition	Beta values	NA	Illumina HumanMethylation450	Whole blood	NA	500	1	NA	Both	cg12585943	chr6:32121368	6	32121368	PPT2	North shore	NA	NA	1.81e-08	-	26857698_primary_sjogrens_syndrome_whole_blood
Sharp GC	PACE	29016858	2017-10-15	Maternal overweight/obesity	EFO_0005935, EFO_0001073	Meta-analysis	Table S5	DNA methylation	Maternal overweight/obesity	Maternal age, maternal socio-economic position, maternal smoking, parity	NA	Beta Values	Illumina HumanMethylation450	Cord blood	NA	7523	19	Infants	Both	cg00933538	chr6:32121471	6	32121471	PPT2	North shore	-0.00333	0.00059	1.9e-08	NA	29016858_Sharp-GC_maternal_overweight_obesity_meta-analysis
Mulder RH	ALSPAC,Generation R	33450751	2021-01-25	age	EFO_0000246	Model 1 with age as a random effect	http://epidelta.mrcieu.ac.uk/	DNA methylation	age	sex,gestational age,cohort,cell composition (reference based),batch effects	Beta Values	years	Illumina HumanMethylation450	Whole blood	NA	2338	2	Children	Both	cg03010186	chr6:32122528	6	32122528	PPT2	Island	5.9e-05	NA	2.2e-08	NA	33450751_Mulder-RH_age_model_1_with_age_as_a_random_effect
Battram T	GEO	30602389	2020-09-15	Tissue	NA	EWAS Catalog re-analysis of GEO data. GEO accession ID is GSE124366. Tissue types are buccal epithelial cells and peripheral blood mononuclear cells	NA	DNA methylation	Tissue	Batch effects, cell composition (reference free)	Beta Values	NA	Illumina HumanMethylation450	Buccal cells and peripheral blood mononuclear cells	NA	215	1	Children	Both	cg07665229	chr6:32130432	6	32130432	PPT2	Open sea	0.02692	0.00462	2.3e-08	NA	30602389_Battram-T_tissue_ewas_catalog_re-analysis_of_geo_data__geo_accession_id_is_gse124366__tissue_types_are_buccal_epithelial_cells_and_peripheral_blood_mononuclear_cells
Li M	NA	33279932	2020-12-14	Schizophrenia	EFO_0000692	main	Table 1	DNA methylation	Schizophrenia	age, sex, batch effects	Beta Values	NA	Illumina HumanMethylationEPIC	Whole blood	NA	999	NA	Adults	Both	cg09599399	chr6:32121843	6	32121843	PPT2	Island	0.00137	0.00025	2.3e-08	NA	33279932_Li-M_schizophrenia_main
Kazmi N	PACE	31230546	2019-06-24	Hypertensive disorders of pregnancy	MONDO_0024664, EFO_0000537, EFO_0000668	Meta analysis unadjusted model	Table S3	DNA methylation	Hypertensive disorders of pregnancy	NA	Beta Values	NA	Illumina HumanMethylation450	Cord blood	NA	5242	10	Infants	Both	cg05133205	chr6:32121249	6	32121249	PPT2	North shore	-0.0182	0.0033	2.9e-08	NA	31230546_Kazmi-N_hypertensive_disorders_of_pregnancy_meta_analysis_unadjusted_model
Bohlin J	NA	27717397	2016-10-07	Gestational age	EFO_0005112	Ultrasound-estimated gestational age	Table S1	DNA methylation	Gestational age	Offspring sex, maternal age, maternal smoking, study design, caesarean section, cell composition	Beta values	days	Illumina HumanMethylation450	Cord blood	NA	1068	1	Infants	Both	cg24509300	chr6:32123034	6	32123034	PPT2	South shore	-0.000417	7.5e-05	3.19e-08	-	27717397_gestational_age_ultrasoundestimated_gestational_age
Hannon E	Integrative Psychiatric Research autism spectrum disorder case<U+2013>control sample	30966880	2018-11-21	gestational age	EFO_0005112	NA	Table S3	gestational age	DNA methylation	sex, batch effects, cell composition (reference based)	weeks	Beta Values	Illumina HumanMethylation450	Whole blood	NA	1316	1	Infants	Both	cg06264679	chr6:32121433	6	32121433	PPT2	North shore	0.00472	NA	3.4e-08	NA	30966880_Hannon-E_gestational_age
Sharp GC	PACE	29016858	2017-10-15	Maternal overweight/obesity	EFO_0005935, EFO_0001073	Meta-analysis	Table S5	DNA methylation	Maternal overweight/obesity	Maternal age, maternal socio-economic position, maternal smoking, parity	NA	Beta Values	Illumina HumanMethylation450	Cord blood	NA	7523	19	Infants	Both	cg17329164	chr6:32121259	6	32121259	PPT2	North shore	-0.00719	0.00131	3.7e-08	NA	29016858_Sharp-GC_maternal_overweight_obesity_meta-analysis
Liu Y	NA	23334450	2013-01-20	Rheumatoid arthritis	EFO_0000685	NA	Table S3	DNA methylation	Rheumatoid arthritis	Age, sex, smoking, cell composition	Beta values	NA	Illumina HumanMethylation450	Whole blood	NA	691	1	Adults	Both	cg17513693	chr6:32122084	6	32122084	PPT2	Island	0.0195	0.0035	3.85e-08	-	23334450_rheumatoid_arthritis
Battram T	GEO	23177740	2020-09-15	Age	EFO_0000246	EWAS Catalog re-analysis of GEO data. GEO accession ID is GSE40279	NA	DNA methylation	Age	Batch effects, cell composition (reference free)	Beta Values	Years	Illumina HumanMethylation450	Whole blood	NA	656	1	Adults	Both	cg04536704	chr6:32122966	6	32122966	PPT2	South shore	-0.0006	0.00011	4e-08	NA	23177740_Battram-T_age_ewas_catalog_re-analysis_of_geo_data__geo_accession_id_is_gse40279
Imgenberg-Kreuz J	NA	26857698	2016-11-01	Primary Sjogrens syndrome	EFO_0000699	Whole blood	Table S1	DNA methylation	Primary Sjogrens syndrome	Age, sex, cell composition	Beta values	NA	Illumina HumanMethylation450	Whole blood	NA	500	1	NA	Both	cg13102294	chr6:32121393	6	32121393	PPT2	North shore	NA	NA	4.82e-08	-	26857698_primary_sjogrens_syndrome_whole_blood
Battram T	GEO	30602389	2020-09-15	Tissue	NA	EWAS Catalog re-analysis of GEO data. GEO accession ID is GSE124366. Tissue types are buccal epithelial cells and peripheral blood mononuclear cells	NA	DNA methylation	Tissue	Batch effects, cell composition (reference free)	Beta Values	NA	Illumina HumanMethylation450	Buccal cells and peripheral blood mononuclear cells	NA	215	1	Children	Both	cg17513693	chr6:32122084	6	32122084	PPT2	Island	-0.01906	0.00336	5e-08	NA	30602389_Battram-T_tissue_ewas_catalog_re-analysis_of_geo_data__geo_accession_id_is_gse124366__tissue_types_are_buccal_epithelial_cells_and_peripheral_blood_mononuclear_cells
Sharp GC	PACE	29016858	2017-10-15	Maternal overweight/obesity	EFO_0005935, EFO_0001073	Meta-analysis adjusted for cell composition	Table S6	DNA methylation	Maternal overweight/obesity	Maternal age, maternal socio-economic position, maternal smoking, parity, cell composition (reference based)	NA	Beta Values	Illumina HumanMethylation450	Cord blood	NA	7523	19	Infants	Both	cg00552704	chr6:32121420	6	32121420	PPT2	North shore	-0.0036	0.00067	6.2e-08	NA	29016858_Sharp-GC_maternal_overweight_obesity_meta-analysis_adjusted_for_cell_composition
Mulder RH	ALSPAC,Generation R	33450751	2021-01-25	age	EFO_0000246	Model 1 with age as a fixed effect	http://epidelta.mrcieu.ac.uk/	DNA methylation	age	sex,gestational age,cohort,cell composition (reference based),batch effects	Beta Values	years	Illumina HumanMethylation450	Whole blood	NA	2338	2	Children	Both	cg10369585	chr6:32122509	6	32122509	PPT2	Island	0.0003	5.6e-05	7.9e-08	NA	33450751_Mulder-RH_age_model_1_with_age_as_a_fixed_effect
Bozack	PRISM	34569420	Oct 22, 2021	Infant sex	PATO_0001894	Cord blood	Supplementary table 8	DNA methylation	Infant sex	Cell composition (reference free), Batch effects, Ancestry (other)	M values	NA	Illumina HumanMethylation450	cord blood	NA	179	1	Infants	Both	cg18049167	chr6:32121261	6	32121261	PPT2	North shore	NA	NA	8.4e-08	NA	34569420_Bozack_infant_sex_cord_blood
Sharp GC	PACE	29016858	2017-10-15	Maternal overweight/obesity	EFO_0005935, EFO_0001073	Meta-analysis	Table S5	DNA methylation	Maternal overweight/obesity	Maternal age, maternal socio-economic position, maternal smoking, parity	NA	Beta Values	Illumina HumanMethylation450	Cord blood	NA	7523	19	Infants	Both	cg18049167	chr6:32121261	6	32121261	PPT2	North shore	-0.0058	0.00108	8.6e-08	NA	29016858_Sharp-GC_maternal_overweight_obesity_meta-analysis
Sharp GC	PACE	29016858	2017-10-15	Maternal overweight/obesity	EFO_0005935, EFO_0001073	Meta-analysis	Table S5	DNA methylation	Maternal overweight/obesity	Maternal age, maternal socio-economic position, maternal smoking, parity	NA	Beta Values	Illumina HumanMethylation450	Cord blood	NA	7523	19	Infants	Both	cg05133205	chr6:32121249	6	32121249	PPT2	North shore	-0.00852	0.00159	8.8e-08	NA	29016858_Sharp-GC_maternal_overweight_obesity_meta-analysis
Mulder RH	ALSPAC,Generation R	33450751	2021-01-25	age	EFO_0000246	Model 1 with age as a random effect	http://epidelta.mrcieu.ac.uk/	DNA methylation	age	sex,gestational age,cohort,cell composition (reference based),batch effects	Beta Values	years	Illumina HumanMethylation450	Whole blood	NA	2338	2	Children	Both	cg12568595	chr6:32125637	6	32125637	PPT2	South shelf	0.00052	NA	8.9e-08	NA	33450751_Mulder-RH_age_model_1_with_age_as_a_random_effect
Sharp GC	PACE	29016858	2017-10-15	Maternal overweight/obesity	EFO_0005935, EFO_0001073	Meta-analysis	Table S5	DNA methylation	Maternal overweight/obesity	Maternal age, maternal socio-economic position, maternal smoking, parity	NA	Beta Values	Illumina HumanMethylation450	Cord blood	NA	7523	19	Infants	Both	cg13102294	chr6:32121393	6	32121393	PPT2	North shore	-0.00437	0.00082	8.9e-08	NA	29016858_Sharp-GC_maternal_overweight_obesity_meta-analysis
Sharp GC	PACE	29016858	2017-10-15	Maternal body mass index	EFO_0004340	Meta-analysis	Table S3	DNA methylation	Maternal body mass index	Maternal age, maternal socio-economic position, maternal smoking, parity	kg/m2	Beta Values	Illumina HumanMethylation450	Cord blood	NA	7523	19	Infants	Both	cg27134827	chr6:32121566	6	32121566	PPT2	North shore	-0.00028	5.2e-05	9.3e-08	NA	29016858_Sharp-GC_maternal_body_mass_index_meta-analysis
Lichtenfels AJ	LifeLines cohort study	29410382	2018-02-06	Nitrogen dioxide exposure	EFO_0007908	NA	Table S1	Nitrogen dioxide exposure	DNA methylation	Sex, age, body mass index, smoking, cell composition (reference based)	ug/m3	Beta Values	Illumina HumanMethylation450	Whole blood	NA	1656	1	Adults	Both	cg27134827	chr6:32121566	6	32121566	PPT2	North shore	-0.00028	5.2e-05	9.3e-08	NA	29410382_Lichtenfels-AJ_nitrogen_dioxide_exposure
Mulder RH	ALSPAC,Generation R	33450751	2021-01-25	age	EFO_0000246	Model 2 at 6y with age as a fixed effect	http://epidelta.mrcieu.ac.uk/	DNA methylation	age	sex,gestational age,cohort,cell composition (reference based),batch effects	Beta Values	years	Illumina HumanMethylation450	Whole blood	NA	2338	2	Children	Both	cg17229678	chr6:32121555	6	32121555	PPT2	North shore	-0.0061	0.0011	1e-07	NA	33450751_Mulder-RH_age_model_2_at_6y_with_age_as_a_fixed_effect
Singmann P	NA	26500701	2015-10-19	Sex	EFO_0001271	KORA F4	Additional file 2	DNA methylation	Sex	Age, smoking, alcohol consumption, body mass index, triglycerides, total leucocytes, high-density lipoprotein, low-density lipoprotein, physical activity, diabetes, myocardial infarction, cell composition, batch	Beta values	NA	Illumina HumanMethylation450	Whole blood	NA	1799	1	Adults	Both	cg00552704	chr6:32121420	6	32121420	PPT2	North shore	NA	NA	1.02e-07	-	26500701_sex_kora_f4
Mulder RH	ALSPAC,Generation R	33450751	2021-01-25	age	EFO_0000246	Model 2 at 9y with age as a random effect	http://epidelta.mrcieu.ac.uk/	DNA methylation	age	sex,gestational age,cohort,cell composition (reference based),batch effects	Beta Values	years	Illumina HumanMethylation450	Whole blood	NA	2338	2	Children	Both	cg17329164	chr6:32121259	6	32121259	PPT2	North shore	0.0061	NA	1.2e-07	NA	33450751_Mulder-RH_age_model_2_at_9y_with_age_as_a_random_effect
Shah S	NA	25249537	2014-09-23	Sex	PATO_0000047	Discovery	Table S3	DNA methylation	Sex	Smoking, cell composition, batch	Beta values	NA	Illumina HumanMethylation450	Whole blood	NA	815	1	Geriatrics	Both	cg06264679	chr6:32121433	6	32121433	PPT2	North shore	NA	NA	1.45e-07	-	25249537_sex_discovery
Kashima K	NA	33564054	2021-02-09	gestational age	EFO_0005112	NA	Supplementary Table 6	DNA methylation	gestational age	sex, batch effects, cell composition (reference based), cesarean section, maternal pre-pregnancy bmi, maternal smoking before pregnancy, chorioamnionitis, idiopathic premature rupture of the membrane, preeclampsia	Beta Values	weeks	Illumina HumanMethylation450	Cord blood	NA	110	1	Infants	Both	cg00086577	chr6:32122894	6	32122894	PPT2	South shore	-0.0042	0.00075	1.6e-07	NA	33564054_Kashima-K_gestational_age
Battram T	GEO	23177740	2020-09-15	Age	EFO_0000246	EWAS Catalog re-analysis of GEO data. GEO accession ID is GSE40279	NA	DNA methylation	Age	Batch effects, cell composition (reference free)	Beta Values	Years	Illumina HumanMethylation450	Whole blood	NA	656	1	Adults	Both	cg27134827	chr6:32121566	6	32121566	PPT2	North shore	0.0007	0.00013	1.7e-07	NA	23177740_Battram-T_age_ewas_catalog_re-analysis_of_geo_data__geo_accession_id_is_gse40279
Kashima K	NA	33564054	2021-02-09	gestational age	EFO_0005112	NA	Supplementary Table 6	DNA methylation	gestational age	sex, batch effects, cell composition (reference based), cesarean section, maternal pre-pregnancy bmi, maternal smoking before pregnancy, chorioamnionitis, idiopathic premature rupture of the membrane, preeclampsia	Beta Values	weeks	Illumina HumanMethylation450	Cord blood	NA	110	1	Infants	Both	cg00552704	chr6:32121420	6	32121420	PPT2	North shore	0.0029	0.00052	2e-07	NA	33564054_Kashima-K_gestational_age
Zhang L	ROSMAP,Mt Sinai,London,Gasparoni	33257653	2020-11-30	alzheimers disease braak stage	EFO_0000249	Meta-analysis	Supplementary Data 1	DNA methylation	alzheimers disease braak stage	age, sex, cell composition (reference based), batch effects	Beta Values	Braak stage	Illumina HumanMethylation450	Prefrontal cortex	age 73-86	1030	4	Adults	Both	cg05133205	chr6:32121249	6	32121249	PPT2	North shore	0.04	0.008	2e-07	NA	33257653_Zhang-L_alzheimers_disease_braak_stage_meta-analysis
Mulder RH	ALSPAC,Generation R	33450751	2021-01-25	age	EFO_0000246	Model 2 at 9y with age as a random effect	http://epidelta.mrcieu.ac.uk/	DNA methylation	age	sex,gestational age,cohort,cell composition (reference based),batch effects	Beta Values	years	Illumina HumanMethylation450	Whole blood	NA	2338	2	Children	Both	cg27134827	chr6:32121566	6	32121566	PPT2	North shore	0.0031	NA	2e-07	NA	33450751_Mulder-RH_age_model_2_at_9y_with_age_as_a_random_effect
Mulder RH	ALSPAC,Generation R	33450751	2021-01-25	sex	PATO_0000047	Discovery	http://epidelta.mrcieu.ac.uk/	DNA methylation	sex	gestational age,cohort,cell composition (reference based),batch effects	Beta Values	NA	Illumina HumanMethylation450	Whole blood	NA	2338	2	Children	Both	cg17384105	chr6:32126949	6	32126949	PPT2	Open sea	0.0069	0.0013	2.1e-07	NA	33450751_Mulder-RH_sex_discovery
Mulder RH	ALSPAC,Generation R	33450751	2021-01-25	age	EFO_0000246	Model 2 at 9y with age as a random effect	http://epidelta.mrcieu.ac.uk/	DNA methylation	age	sex,gestational age,cohort,cell composition (reference based),batch effects	Beta Values	years	Illumina HumanMethylation450	Whole blood	NA	2338	2	Children	Both	cg11941520	chr6:32121522	6	32121522	PPT2	North shore	0.0016	NA	2.8e-07	NA	33450751_Mulder-RH_age_model_2_at_9y_with_age_as_a_random_effect
Kazmi N	PACE	31230546	2019-06-24	Hypertensive disorders of pregnancy	MONDO_0024664, EFO_0000537, EFO_0000668	Meta analysis unadjusted model	Table S3	DNA methylation	Hypertensive disorders of pregnancy	NA	Beta Values	NA	Illumina HumanMethylation450	Cord blood	NA	5242	10	Infants	Both	cg18049167	chr6:32121261	6	32121261	PPT2	North shore	-0.0099	0.0019	3.1e-07	NA	31230546_Kazmi-N_hypertensive_disorders_of_pregnancy_meta_analysis_unadjusted_model
Kashima K	NA	33564054	2021-02-09	gestational age	EFO_0005112	NA	Supplementary Table 6	DNA methylation	gestational age	sex, batch effects, cell composition (reference based), cesarean section, maternal pre-pregnancy bmi, maternal smoking before pregnancy, chorioamnionitis, idiopathic premature rupture of the membrane, preeclampsia	Beta Values	weeks	Illumina HumanMethylation450	Cord blood	NA	110	1	Infants	Both	cg06264679	chr6:32121433	6	32121433	PPT2	North shore	0.0045	0.00082	3.4e-07	NA	33564054_Kashima-K_gestational_age
Mulder RH	ALSPAC,Generation R	33450751	2021-01-25	age	EFO_0000246	Model 1 with age as a random effect	http://epidelta.mrcieu.ac.uk/	DNA methylation	age	sex,gestational age,cohort,cell composition (reference based),batch effects	Beta Values	years	Illumina HumanMethylation450	Whole blood	NA	2338	2	Children	Both	cg08509237	chr6:32122065	6	32122065	PPT2	Island	0.00045	NA	3.8e-07	NA	33450751_Mulder-RH_age_model_1_with_age_as_a_random_effect
Bohlin J	NA	27717397	2016-10-07	Gestational age	EFO_0005112	Ultrasound-estimated gestational age	Table S1	DNA methylation	Gestational age	Offspring sex, maternal age, maternal smoking, study design, caesarean section, cell composition	Beta values	days	Illumina HumanMethylation450	Cord blood	NA	1068	1	Infants	Both	cg27070869	chr6:32122779	6	32122779	PPT2	South shore	-0.000262	5.2e-05	4.23e-07	-	27717397_gestational_age_ultrasoundestimated_gestational_age
Joubert BR	PACE	27040690	2016-04-07	Maternal smoking in pregnancy	EFO_0006527, EFO_0005671, EFO_0004318, EFO_0002950	Sustained maternal smoking in pregnancy effect on newborns adjusted for cell composition	Table S3	DNA methylation	Maternal smoking in pregnancy	Maternal age, maternal education, parity, cell composition, batch	Beta values	NA	Illumina HumanMethylation450	Cord blood	NA	5647	9	Infants	NA	cg05133205	chr6:32121249	6	32121249	PPT2	North shore	0.012	0.002	7.29e-07	-	27040690_maternal_smoking_in_pregnancy_sustained_maternal_smoking_in_pregnancy_effect_on_newborns_adjusted_for_cell_counts
Sikdar S	PACE	31536415	2019-09-19	Prenatal smoke exposure	EFO_0009115, EFO_0008361, EFO_0006527, EFO_0004318	Inverse varience-weighted fixed-effects meta-analysis	Table S1	DNA methylation	Prenatal smoke exposure	Maternal age, socioeconomic position, cell composition (reference based), batch effects	Beta Values	NA	Illumina HumanMethylation450	Cord blood, whole blood	NA	5648	9	Infants	Both	cg05133205	chr6:32121249	6	32121249	PPT2	North shore	0.0117	0.0024	7.3e-07	NA	31536415_Sikdar-S_prenatal_smoke_exposure_inverse_varience-weighted_fixed-effects_meta-analysis
Li M	NA	33279932	2020-12-14	Schizophrenia	EFO_0000692	adjusted for cell composition	Table 1	DNA methylation	Schizophrenia	age, sex, batch effects, cell composition (reference free)	Beta Values	NA	Illumina HumanMethylationEPIC	Whole blood	NA	999	NA	Adults	Both	cg09599399	chr6:32121843	6	32121843	PPT2	Island	NA	NA	7.4e-07	NA	33279932_Li-M_schizophrenia_adjusted_for_cell_composition
Mulder RH	ALSPAC,Generation R	33450751	2021-01-25	age	EFO_0000246	Model 1 with age as a fixed effect	http://epidelta.mrcieu.ac.uk/	DNA methylation	age	sex,gestational age,cohort,cell composition (reference based),batch effects	Beta Values	years	Illumina HumanMethylation450	Whole blood	NA	2338	2	Children	Both	cg21987316	chr6:32122001	6	32122001	PPT2	Island	-9.8e-05	2e-05	8.3e-07	NA	33450751_Mulder-RH_age_model_1_with_age_as_a_fixed_effect
Mulder RH	ALSPAC,Generation R	33450751	2021-01-25	age	EFO_0000246	Model 1 with age as a fixed effect	http://epidelta.mrcieu.ac.uk/	DNA methylation	age	sex,gestational age,cohort,cell composition (reference based),batch effects	Beta Values	years	Illumina HumanMethylation450	Whole blood	NA	2338	2	Children	Both	cg15755475	chr6:32128185	6	32128185	PPT2	Open sea	-0.0015	0.0003	8.8e-07	NA	33450751_Mulder-RH_age_model_1_with_age_as_a_fixed_effect
Mulder RH	ALSPAC,Generation R	33450751	2021-01-25	age	EFO_0000246	Model 2 at 9y with age as a fixed effect	http://epidelta.mrcieu.ac.uk/	DNA methylation	age	sex,gestational age,cohort,cell composition (reference based),batch effects	Beta Values	years	Illumina HumanMethylation450	Whole blood	NA	2338	2	Children	Both	cg17229678	chr6:32121555	6	32121555	PPT2	North shore	0.0053	0.0011	9.4e-07	NA	33450751_Mulder-RH_age_model_2_at_9y_with_age_as_a_fixed_effect
Kazmi N	PACE	31230546	2019-06-24	Hypertensive disorders of pregnancy	MONDO_0024664, EFO_0000537, EFO_0000668	Meta analysis unadjusted model	Table S3	DNA methylation	Hypertensive disorders of pregnancy	NA	Beta Values	NA	Illumina HumanMethylation450	Cord blood	NA	5242	10	Infants	Both	cg17329164	chr6:32121259	6	32121259	PPT2	North shore	-0.0128	0.0026	9.6e-07	NA	31230546_Kazmi-N_hypertensive_disorders_of_pregnancy_meta_analysis_unadjusted_model
Mulder RH	ALSPAC,Generation R	33450751	2021-01-25	age	EFO_0000246	Model 1 with age as a fixed effect	http://epidelta.mrcieu.ac.uk/	DNA methylation	age	sex,gestational age,cohort,cell composition (reference based),batch effects	Beta Values	years	Illumina HumanMethylation450	Whole blood	NA	2338	2	Children	Both	cg08732409	chr6:32121753	6	32121753	PPT2	North shore	0.00023	4.8e-05	1e-06	NA	33450751_Mulder-RH_age_model_1_with_age_as_a_fixed_effect
Mulder RH	ALSPAC,Generation R	33450751	2021-01-25	age	EFO_0000246	Model 2 at 9y with age as a fixed effect	http://epidelta.mrcieu.ac.uk/	DNA methylation	age	sex,gestational age,cohort,cell composition (reference based),batch effects	Beta Values	years	Illumina HumanMethylation450	Whole blood	NA	2338	2	Children	Both	cg09672152	chr6:32122102	6	32122102	PPT2	Island	0.0025	0.00052	1.3e-06	NA	33450751_Mulder-RH_age_model_2_at_9y_with_age_as_a_fixed_effect
Mulder RH	ALSPAC,Generation R	33450751	2021-01-25	age	EFO_0000246	Model 2 at 9y with age as a fixed effect	http://epidelta.mrcieu.ac.uk/	DNA methylation	age	sex,gestational age,cohort,cell composition (reference based),batch effects	Beta Values	years	Illumina HumanMethylation450	Whole blood	NA	2338	2	Children	Both	cg24509300	chr6:32123034	6	32123034	PPT2	South shore	0.0046	0.00096	1.3e-06	NA	33450751_Mulder-RH_age_model_2_at_9y_with_age_as_a_fixed_effect
Singmann P	NA	26500701	2015-10-19	Sex	EFO_0001271	KORA F4	Additional file 2	DNA methylation	Sex	Age, smoking, alcohol consumption, body mass index, triglycerides, total leucocytes, high-density lipoprotein, low-density lipoprotein, physical activity, diabetes, myocardial infarction, cell composition, batch	Beta values	NA	Illumina HumanMethylation450	Whole blood	NA	1799	1	Adults	Both	cg00933538	chr6:32121471	6	32121471	PPT2	North shore	NA	NA	1.52e-06	-	26500701_sex_kora_f4
Mulder RH	ALSPAC,Generation R	33450751	2021-01-25	age	EFO_0000246	Model 1 with age as a random effect	http://epidelta.mrcieu.ac.uk/	DNA methylation	age	sex,gestational age,cohort,cell composition (reference based),batch effects	Beta Values	years	Illumina HumanMethylation450	Whole blood	NA	2338	2	Children	Both	cg17383811	chr6:32123701	6	32123701	PPT2	South shore	0.00068	NA	1.6e-06	NA	33450751_Mulder-RH_age_model_1_with_age_as_a_random_effect
Joubert BR	PACE	27040690	2016-04-07	Maternal smoking in pregnancy	EFO_0006527, EFO_0005671, EFO_0004318, EFO_0002950	Sustained maternal smoking in pregnancy effect on newborns adjusted for cell composition	Table S3	DNA methylation	Maternal smoking in pregnancy	Maternal age, maternal education, parity, cell composition, batch	Beta values	NA	Illumina HumanMethylation450	Cord blood	NA	5647	9	Infants	NA	cg14130039	chr6:32121225	6	32121225	PPT2	North shore	0.006	0.001	1.9e-06	-	27040690_maternal_smoking_in_pregnancy_sustained_maternal_smoking_in_pregnancy_effect_on_newborns_adjusted_for_cell_counts
Sikdar S	PACE	31536415	2019-09-19	Prenatal smoke exposure	EFO_0009115, EFO_0008361, EFO_0006527, EFO_0004318	Inverse varience-weighted fixed-effects meta-analysis	Table S1	DNA methylation	Prenatal smoke exposure	Maternal age, socioeconomic position, cell composition (reference based), batch effects	Beta Values	NA	Illumina HumanMethylation450	Cord blood, whole blood	NA	5648	9	Infants	Both	cg14130039	chr6:32121225	6	32121225	PPT2	North shore	0.0059	0.0012	1.9e-06	NA	31536415_Sikdar-S_prenatal_smoke_exposure_inverse_varience-weighted_fixed-effects_meta-analysis
Kashima K	NA	33564054	2021-02-09	gestational age	EFO_0005112	NA	Supplementary Table 6	DNA methylation	gestational age	sex, batch effects, cell composition (reference based), cesarean section, maternal pre-pregnancy bmi, maternal smoking before pregnancy, chorioamnionitis, idiopathic premature rupture of the membrane, preeclampsia	Beta Values	weeks	Illumina HumanMethylation450	Cord blood	NA	110	1	Infants	Both	cg18049167	chr6:32121261	6	32121261	PPT2	North shore	0.0058	0.0012	2.3e-06	NA	33564054_Kashima-K_gestational_age
Sikdar S	CHARGE	31536415	2019-09-19	Smoking	EFO_0009115, EFO_0006527, EFO_0004318	random effects meta-analysis	Table S2	DNA methylation	Smoking	Age, sex, cell composition (reference based), batch effects	Beta Values	NA	Illumina HumanMethylation450	Whole blood, CD4+ T cells, CD14+ monocytes	NA	15907	16	Adults	Both	cg05133205	chr6:32121249	6	32121249	PPT2	North shore	-0.00454	0.00096	2.5e-06	NA	31536415_Sikdar-S_smoking_random_effects_meta-analysis
Mulder RH	ALSPAC,Generation R	33450751	2021-01-25	age*sex	PATO_0000047,EFO_0000246	Discovery	http://epidelta.mrcieu.ac.uk/	DNA methylation	age*sex	sex,gestational age,cohort,cell composition (reference based),batch effects	Beta Values	years	Illumina HumanMethylation450	Whole blood	NA	2338	2	Children	Both	cg17229678	chr6:32121555	6	32121555	PPT2	North shore	0.00093	0.0002	2.5e-06	NA	33450751_Mulder-RH_age_sex_discovery
Joubert BR	PACE	27040690	2016-04-07	Maternal smoking in pregnancy	EFO_0006527, EFO_0005671, EFO_0004318, EFO_0002950	Sustained maternal smoking in pregnancy effect on newborns	Table S3	DNA methylation	Maternal smoking in pregnancy	Maternal age, maternal education, parity, batch	Beta values	NA	Illumina HumanMethylation450	Cord blood	NA	5647	9	Infants	NA	cg00086577	chr6:32122894	6	32122894	PPT2	South shore	-0.009	0.002	2.81e-06	-	27040690_maternal_smoking_in_pregnancy_sustained_maternal_smoking_in_pregnancy_effect_on_newborns
Mulder RH	ALSPAC,Generation R	33450751	2021-01-25	age	EFO_0000246	Model 1 with age as a fixed effect	http://epidelta.mrcieu.ac.uk/	DNA methylation	age	sex,gestational age,cohort,cell composition (reference based),batch effects	Beta Values	years	Illumina HumanMethylation450	Whole blood	NA	2338	2	Children	Both	cg17513693	chr6:32122084	6	32122084	PPT2	Island	-0.0004	8.5e-05	3.2e-06	NA	33450751_Mulder-RH_age_model_1_with_age_as_a_fixed_effect
Bohlin J	NA	27717397	2016-10-07	Gestational age	EFO_0005112	Last menstrual period-estimated gestational age	Table S2	DNA methylation	Gestational age	Offspring sex, maternal age, maternal smoking, study design, caesarean section, cell composition	Beta values	days	Illumina HumanMethylation450	Cord blood	NA	1068	1	Infants	Both	cg06832687	chr6:32122753	6	32122753	PPT2	South shore	-0.000427	9.2e-05	3.92e-06	-	27717397_gestational_age_last_menstrual_periodestimated_gestational_age
Battram T	GEO	30602389	2020-09-15	Tissue	NA	EWAS Catalog re-analysis of GEO data. GEO accession ID is GSE124366. Tissue types are buccal epithelial cells and peripheral blood mononuclear cells	NA	DNA methylation	Tissue	Batch effects, cell composition (reference free)	Beta Values	NA	Illumina HumanMethylation450	Buccal cells and peripheral blood mononuclear cells	NA	215	1	Children	Both	cg16101080	chr6:32126315	6	32126315	PPT2	South shelf	0.01509	0.00318	4.1e-06	NA	30602389_Battram-T_tissue_ewas_catalog_re-analysis_of_geo_data__geo_accession_id_is_gse124366__tissue_types_are_buccal_epithelial_cells_and_peripheral_blood_mononuclear_cells
Gross AM	NA	27105112	2016-04-21	HIV infection	EFO_0000764	Discovery	Table S2	DNA methylation	HIV infection	Age, cell composition	NA	NA	Illumina HumanMethylation450	Whole blood	NA	181	1	Adults	Males	cg04528217	chr6:32122484	6	32122484	PPT2	Island	1015026	0.2204	4.12e-06	-	27105112_hiv_infection_discovery
Sikdar S	CHARGE	31536415	2019-09-19	Smoking	EFO_0009115, EFO_0006527, EFO_0004318	random effects meta-analysis	Table S2	DNA methylation	Smoking	Age, sex, cell composition (reference based), batch effects	Beta Values	NA	Illumina HumanMethylation450	Whole blood, CD4+ T cells, CD14+ monocytes	NA	15907	16	Adults	Both	cg18049167	chr6:32121261	6	32121261	PPT2	North shore	-0.00516	0.00112	4.2e-06	NA	31536415_Sikdar-S_smoking_random_effects_meta-analysis
Battram T	GEO	30602389	2020-09-15	Tissue	NA	EWAS Catalog re-analysis of GEO data. GEO accession ID is GSE124366. Tissue types are buccal epithelial cells and peripheral blood mononuclear cells	NA	DNA methylation	Tissue	Batch effects, cell composition (reference free)	Beta Values	NA	Illumina HumanMethylation450	Buccal cells and peripheral blood mononuclear cells	NA	215	1	Children	Both	cg02460426	chr6:32122147	6	32122147	PPT2	Island	-0.01006	0.00213	4.4e-06	NA	30602389_Battram-T_tissue_ewas_catalog_re-analysis_of_geo_data__geo_accession_id_is_gse124366__tissue_types_are_buccal_epithelial_cells_and_peripheral_blood_mononuclear_cells
Mulder RH	ALSPAC,Generation R	33450751	2021-01-25	age	EFO_0000246	Model 2 at 9y with age as a random effect	http://epidelta.mrcieu.ac.uk/	DNA methylation	age	sex,gestational age,cohort,cell composition (reference based),batch effects	Beta Values	years	Illumina HumanMethylation450	Whole blood	NA	2338	2	Children	Both	cg04194294	chr6:32123686	6	32123686	PPT2	South shore	0.0024	NA	4.6e-06	NA	33450751_Mulder-RH_age_model_2_at_9y_with_age_as_a_random_effect
Battram T	GEO	30602389	2020-09-15	Tissue	NA	EWAS Catalog re-analysis of GEO data. GEO accession ID is GSE124366. Tissue types are buccal epithelial cells and peripheral blood mononuclear cells	NA	DNA methylation	Tissue	Batch effects, cell composition (reference free)	Beta Values	NA	Illumina HumanMethylation450	Buccal cells and peripheral blood mononuclear cells	NA	215	1	Children	Both	cg11229390	chr6:32122082	6	32122082	PPT2	Island	-0.01092	0.00232	4.9e-06	NA	30602389_Battram-T_tissue_ewas_catalog_re-analysis_of_geo_data__geo_accession_id_is_gse124366__tissue_types_are_buccal_epithelial_cells_and_peripheral_blood_mononuclear_cells
Mulder RH	ALSPAC,Generation R	33450751	2021-01-25	age	EFO_0000246	Model 2 at 9y with age as a random effect	http://epidelta.mrcieu.ac.uk/	DNA methylation	age	sex,gestational age,cohort,cell composition (reference based),batch effects	Beta Values	years	Illumina HumanMethylation450	Whole blood	NA	2338	2	Children	Both	cg04406941	chr6:32130758	6	32130758	PPT2	North shelf	0.0033	NA	5.6e-06	NA	33450751_Mulder-RH_age_model_2_at_9y_with_age_as_a_random_effect
Battram T	GEO	30602389	2020-09-15	Tissue	NA	EWAS Catalog re-analysis of GEO data. GEO accession ID is GSE124366. Tissue types are buccal epithelial cells and peripheral blood mononuclear cells	NA	DNA methylation	Tissue	Batch effects, cell composition (reference free)	Beta Values	NA	Illumina HumanMethylation450	Buccal cells and peripheral blood mononuclear cells	NA	215	1	Children	Both	cg14237933	chr6:32121611	6	32121611	PPT2	North shore	0.01353	0.00291	6.1e-06	NA	30602389_Battram-T_tissue_ewas_catalog_re-analysis_of_geo_data__geo_accession_id_is_gse124366__tissue_types_are_buccal_epithelial_cells_and_peripheral_blood_mononuclear_cells
Mulder RH	ALSPAC,Generation R	33450751	2021-01-25	age	EFO_0000246	Model 1 with age as a fixed effect	http://epidelta.mrcieu.ac.uk/	DNA methylation	age	sex,gestational age,cohort,cell composition (reference based),batch effects	Beta Values	years	Illumina HumanMethylation450	Whole blood	NA	2338	2	Children	Both	cg09599399	chr6:32121843	6	32121843	PPT2	Island	-4e-05	8.9e-06	7.6e-06	NA	33450751_Mulder-RH_age_model_1_with_age_as_a_fixed_effect
Zhang L	ROSMAP,Mt Sinai,London,Gasparoni	33257653	2020-11-30	alzheimers disease braak stage	EFO_0000249	Meta-analysis	Supplementary Data 1	DNA methylation	alzheimers disease braak stage	age, sex, cell composition (reference based), batch effects	Beta Values	Braak stage	Illumina HumanMethylation450	Prefrontal cortex	age 73-86	1030	4	Adults	Both	cg12585943	chr6:32121368	6	32121368	PPT2	North shore	0.041	0.009	8e-06	NA	33257653_Zhang-L_alzheimers_disease_braak_stage_meta-analysis
Mulder RH	ALSPAC,Generation R	33450751	2021-01-25	age*sex	PATO_0000047,EFO_0000246	Discovery	http://epidelta.mrcieu.ac.uk/	DNA methylation	age*sex	sex,gestational age,cohort,cell composition (reference based),batch effects	Beta Values	years	Illumina HumanMethylation450	Whole blood	NA	2338	2	Children	Both	cg12585943	chr6:32121368	6	32121368	PPT2	North shore	0.00071	0.00016	8.1e-06	NA	33450751_Mulder-RH_age_sex_discovery
Gadd DA	Generation Scotland	35945220	2022-07-31	IL5RA protein levels (SeqId = 13686-2)	NA	SomaScan protein measurement	https://doi.org/10.5281/zenodo.6801458	IL5RA protein levels (SeqId = 13686-2)	DNA methylation	Age, sex, pQTLs, batch effects, ancestry (genomic PCs), depression, cell composition (reference based), body mass index, smoking	NA	M values	Illumina HumanMethylationEPIC	Whole blood	Full UniProt name: Interleukin-5 receptor subunit alpha	774	1	Adults (18-65 years)	Both	cg14628354	chr6:32130655	6	32130655	PPT2	North shelf	0.69	0.156	9.4e-06	NA	Gadd-DA_il5ra_protein_levels__seqid___13686-2__somascan_protein_measurement
Kazmi N	PACE	31230546	2019-06-24	Hypertensive disorders of pregnancy	MONDO_0024664, EFO_0000537, EFO_0000668	Meta analysis adjusted model	Table S2	DNA methylation	Hypertensive disorders of pregnancy	Cell composition (reference based), batch effects, age, smoking, parity, diabetes, body mass index, sex	Beta Values	NA	Illumina HumanMethylation450	Cord blood	NA	5242	10	Infants	Both	cg05133205	chr6:32121249	6	32121249	PPT2	North shore	-0.0129	0.0029	9.5e-06	NA	31230546_Kazmi-N_hypertensive_disorders_of_pregnancy_meta_analysis_adjusted_model
Mulder RH	ALSPAC,Generation R	33450751	2021-01-25	age	EFO_0000246	Model 1 with age as a fixed effect	http://epidelta.mrcieu.ac.uk/	DNA methylation	age	sex,gestational age,cohort,cell composition (reference based),batch effects	Beta Values	years	Illumina HumanMethylation450	Whole blood	NA	2338	2	Children	Both	cg00933538	chr6:32121471	6	32121471	PPT2	North shore	0.00063	0.00014	9.9e-06	NA	33450751_Mulder-RH_age_model_1_with_age_as_a_fixed_effect
Kazmi N	PACE	31230546	2019-06-24	Hypertensive disorders of pregnancy	MONDO_0024664, EFO_0000537, EFO_0000668	Meta analysis unadjusted model	Table S3	DNA methylation	Hypertensive disorders of pregnancy	NA	Beta Values	NA	Illumina HumanMethylation450	Cord blood	NA	5242	10	Infants	Both	cg13102294	chr6:32121393	6	32121393	PPT2	North shore	-0.0054	0.0012	1.1e-05	NA	31230546_Kazmi-N_hypertensive_disorders_of_pregnancy_meta_analysis_unadjusted_model
Battram T	GEO	23177740	2020-09-15	Age	EFO_0000246	EWAS Catalog re-analysis of GEO data. GEO accession ID is GSE40279	NA	DNA methylation	Age	Batch effects, cell composition (reference free)	Beta Values	Years	Illumina HumanMethylation450	Whole blood	NA	656	1	Adults	Both	cg17229678	chr6:32121555	6	32121555	PPT2	North shore	0.00066	0.00015	1.1e-05	NA	23177740_Battram-T_age_ewas_catalog_re-analysis_of_geo_data__geo_accession_id_is_gse40279
Mulder RH	ALSPAC,Generation R	33450751	2021-01-25	age	EFO_0000246	Model 2 at 9y with age as a fixed effect	http://epidelta.mrcieu.ac.uk/	DNA methylation	age	sex,gestational age,cohort,cell composition (reference based),batch effects	Beta Values	years	Illumina HumanMethylation450	Whole blood	NA	2338	2	Children	Both	cg03995156	chr6:32122864	6	32122864	PPT2	South shore	0.004	0.00092	1.2e-05	NA	33450751_Mulder-RH_age_model_2_at_9y_with_age_as_a_fixed_effect
Robert F Hillary	Generation Scotland	10.1101/2023.01.10.23284387	2023-06-09	Incident COPD	NA	Basic model	https://doi.org/10.5281/zenodo.8021411	DNA methylation	Incident COPD	Age, Sex, Cell composition (reference based)	M values	NA	Illumina HumanMethylationEPIC	Whole blood		17902	1	Adults (18-65 years)	Both	cg06264679	chr6:32121433	6	32121433	PPT2	North shore	-0.028	0.00648	1.2e-05		Robert-F-Hillary_Incident_COPD_Basic_model
Battram T	GEO	23177740	2020-09-15	Age	EFO_0000246	EWAS Catalog re-analysis of GEO data. GEO accession ID is GSE40279	NA	DNA methylation	Age	Batch effects, cell composition (reference free)	Beta Values	Years	Illumina HumanMethylation450	Whole blood	NA	656	1	Adults	Both	cg24509300	chr6:32123034	6	32123034	PPT2	South shore	-0.00026	5.8e-05	1.2e-05	NA	23177740_Battram-T_age_ewas_catalog_re-analysis_of_geo_data__geo_accession_id_is_gse40279
Battram T	ARIES	NA	2020-08-20	Total cholesterol to total lipids ratio in medium HDL	EFO_0004574	NA	NA	DNA methylation	Total cholesterol to total lipids ratio in medium HDL	Batch effects, cell composition (reference free), ancestry (genomic PCs)	Beta Values	NA	Illumina HumanMethylation450	Whole blood	NA	682	1	Adults	Females	cg11122280	chr6:32123479	6	32123479	PPT2	South shore	0.048	0.0109	1.3e-05	NA	Battram-T_total_cholesterol_to_total_lipids_ratio_in_medium_hdl
Robert F Hillary	Generation Scotland	10.1101/2023.01.10.23284387	2023-06-09	Incident COPD	NA	Basic model	https://doi.org/10.5281/zenodo.8021411	DNA methylation	Incident COPD	Age, Sex, Cell composition (reference based)	M values	NA	Illumina HumanMethylationEPIC	Whole blood		17902	1	Adults (18-65 years)	Both	cg12585943	chr6:32121368	6	32121368	PPT2	North shore	-0.025	0.00584	1.3e-05		Robert-F-Hillary_Incident_COPD_Basic_model
Mulder RH	ALSPAC,Generation R	33450751	2021-01-25	age	EFO_0000246	Model 2 at 9y with age as a random effect	http://epidelta.mrcieu.ac.uk/	DNA methylation	age	sex,gestational age,cohort,cell composition (reference based),batch effects	Beta Values	years	Illumina HumanMethylation450	Whole blood	NA	2338	2	Children	Both	cg17383811	chr6:32123701	6	32123701	PPT2	South shore	0.0022	NA	1.4e-05	NA	33450751_Mulder-RH_age_model_2_at_9y_with_age_as_a_random_effect
Battram T	ARIES	NA	2020-08-20	Cholesterol esters to total lipids ratio in medium HDL	EFO_0008589	NA	NA	DNA methylation	Cholesterol esters to total lipids ratio in medium HDL	Batch effects, cell composition (reference free), ancestry (genomic PCs)	Beta Values	NA	Illumina HumanMethylation450	Whole blood	NA	683	1	Adults	Females	cg11122280	chr6:32123479	6	32123479	PPT2	South shore	0.047	0.0108	1.5e-05	NA	Battram-T_cholesterol_esters_to_total_lipids_ratio_in_medium_hdl
Sharp G	PACE	33517419	2021-01-29	Maternal body mass index	EFO_0004340	Adjusted for paternal BMI using cord blood in males only	https://osf.io/ebtw7/	DNA methylation	Maternal body mass index	paternal bmi, cell composition (reference based), batch effects, maternal age, paternal age, maternal smoking during pregnancy, paternal smoking during or prior to pregnancy, socio-economic position and maternal parity	Beta Values	kg/m2	Illumina HumanMethylation450, Illumina HumanMethylationEPIC	Cord blood	Probes that were common to both arrays were included in the meta-analysis	2530	13	Infants	Males	cg11229390	chr6:32122082	6	32122082	PPT2	Island	0.00038	8.7e-05	1.5e-05	NA	33517419_Sharp-G_maternal_body_mass_index_adjusted_for_paternal_bmi_using_cord_blood_in_males_only
Mulder RH	ALSPAC,Generation R	33450751	2021-01-25	age	EFO_0000246	Model 1 with age as a random effect	http://epidelta.mrcieu.ac.uk/	DNA methylation	age	sex,gestational age,cohort,cell composition (reference based),batch effects	Beta Values	years	Illumina HumanMethylation450	Whole blood	NA	2338	2	Children	Both	cg04105091	chr6:32121355	6	32121355	PPT2	North shore	0.00097	NA	1.6e-05	NA	33450751_Mulder-RH_age_model_1_with_age_as_a_random_effect
Mulder RH	ALSPAC,Generation R	33450751	2021-01-25	age	EFO_0000246	Model 2 at 9y with age as a fixed effect	http://epidelta.mrcieu.ac.uk/	DNA methylation	age	sex,gestational age,cohort,cell composition (reference based),batch effects	Beta Values	years	Illumina HumanMethylation450	Whole blood	NA	2338	2	Children	Both	cg23470939	chr6:32121475	6	32121475	PPT2	North shore	0.0025	0.00059	1.7e-05	NA	33450751_Mulder-RH_age_model_2_at_9y_with_age_as_a_fixed_effect
Gadd DA	Generation Scotland	35945220	2022-07-31	DYRK3 protein levels (SeqId = 4359-87)	NA	SomaScan protein measurement	https://doi.org/10.5281/zenodo.6801458	DYRK3 protein levels (SeqId = 4359-87)	DNA methylation	Age, sex, pQTLs, batch effects, ancestry (genomic PCs), depression, cell composition (reference based), body mass index, smoking	NA	M values	Illumina HumanMethylationEPIC	Whole blood	Full UniProt name: Dual specificity tyrosine-phosphorylation-regulated kinase 3	774	1	Adults (18-65 years)	Both	cg06902929	chr6:32123258	6	32123258	PPT2	South shore	-0.88	0.204	1.8e-05	NA	Gadd-DA_dyrk3_protein_levels__seqid___4359-87__somascan_protein_measurement
NatriI H	NA	32453742	2020-05-26	Papuan ancestry	HANCESTRO_0304, HANCESTRO	NA	Supplementary Table 6	DNA methylation	Papuan ancestry	batch effects, age, cell composition (reference free)	Beta Values	NA	Illumina HumanMethylationEPIC	Whole blood	NA	116	1	Adults	Both	cg00933538	chr6:32121471	6	32121471	PPT2	North shore	NA	NA	2e-05	NA	32453742_NatriI-H_papuan_ancestry
Mulder RH	ALSPAC,Generation R	33450751	2021-01-25	age	EFO_0000246	Model 1 with age as a random effect	http://epidelta.mrcieu.ac.uk/	DNA methylation	age	sex,gestational age,cohort,cell composition (reference based),batch effects	Beta Values	years	Illumina HumanMethylation450	Whole blood	NA	2338	2	Children	Both	cg11122280	chr6:32123479	6	32123479	PPT2	South shore	0.0022	NA	2e-05	NA	33450751_Mulder-RH_age_model_1_with_age_as_a_random_effect
Mulder RH	ALSPAC,Generation R	33450751	2021-01-25	age	EFO_0000246	Model 2 at 9y with age as a random effect	http://epidelta.mrcieu.ac.uk/	DNA methylation	age	sex,gestational age,cohort,cell composition (reference based),batch effects	Beta Values	years	Illumina HumanMethylation450	Whole blood	NA	2338	2	Children	Both	cg17784596	chr6:32122010	6	32122010	PPT2	Island	0.0011	NA	2e-05	NA	33450751_Mulder-RH_age_model_2_at_9y_with_age_as_a_random_effect
Singmann P	NA	26500701	2015-10-19	Sex	EFO_0001271	KORA F4	Additional file 2	DNA methylation	Sex	Age, smoking, alcohol consumption, body mass index, triglycerides, total leucocytes, high-density lipoprotein, low-density lipoprotein, physical activity, diabetes, myocardial infarction, cell composition, batch	Beta values	NA	Illumina HumanMethylation450	Whole blood	NA	1799	1	Adults	Both	cg03995156	chr6:32122864	6	32122864	PPT2	South shore	NA	NA	2.02e-05	-	26500701_sex_kora_f4
Robert F Hillary	Generation Scotland	10.1101/2023.01.10.23284387	2023-06-09	Prevalent Alzheimer's Disease (Self-report)	NA	Fully-adjusted model	https://doi.org/10.5281/zenodo.8021411	DNA methylation	Prevalent Alzheimer's Disease (Self-report)	Age, Sex, Smoking, Cell composition (reference based), Ancestry (genomic PCs), Body mass index, Socio-economic position, Education, Alcohol consumption	M values	NA	Illumina HumanMethylationEPIC	Whole blood		8346	1	Adults (18-65 years)	Both	cg16101080	chr6:32126315	6	32126315	PPT2	South shelf	0.17	0.0395	2.1e-05		Robert-F-Hillary_Prevalent_Alzheimer's_Disease_(Self-report)_Fully-adjusted_model
Gadd DA	Generation Scotland	35945220	2022-07-31	IGHD protein levels (SeqId = 4916-2)	NA	SomaScan protein measurement	https://doi.org/10.5281/zenodo.6801458	IGHD protein levels (SeqId = 4916-2)	DNA methylation	Age, sex, pQTLs, batch effects, ancestry (genomic PCs), depression, cell composition (reference based), body mass index, smoking	NA	M values	Illumina HumanMethylationEPIC	Whole blood	Full UniProt name: Immunoglobulin heavy constant delta	774	1	Adults (18-65 years)	Both	cg02460426	chr6:32122147	6	32122147	PPT2	Island	-0.72	0.169	2.2e-05	NA	Gadd-DA_ighd_protein_levels__seqid___4916-2__somascan_protein_measurement
Joubert BR	PACE	27040690	2016-04-07	Maternal smoking in pregnancy	EFO_0006527, EFO_0005671, EFO_0004318, EFO_0002950	Sustained maternal smoking in pregnancy effect on newborns	Table S3	DNA methylation	Maternal smoking in pregnancy	Maternal age, maternal education, parity, batch	Beta values	NA	Illumina HumanMethylation450	Cord blood	NA	5647	9	Infants	NA	cg03995156	chr6:32122864	6	32122864	PPT2	South shore	-0.005	0.001	2.32e-05	-	27040690_maternal_smoking_in_pregnancy_sustained_maternal_smoking_in_pregnancy_effect_on_newborns
Joubert BR	PACE	27040690	2016-04-07	Maternal smoking in pregnancy	EFO_0006527, EFO_0005671, EFO_0004318, EFO_0002950	Any maternal smoking in pregnancy effect on newborns	Table S3	DNA methylation	Maternal smoking in pregnancy	Maternal age, maternal education, parity, batch	Beta values	NA	Illumina HumanMethylation450	Cord blood	NA	6685	13	Infants	NA	cg14130039	chr6:32121225	6	32121225	PPT2	North shore	0.004	0.001	2.49e-05	-	27040690_maternal_smoking_in_pregnancy_any_maternal_smoking_in_pregnancy_effect_on_newborns
Mulder RH	ALSPAC,Generation R	33450751	2021-01-25	age	EFO_0000246	Model 1 with age as a fixed effect	http://epidelta.mrcieu.ac.uk/	DNA methylation	age	sex,gestational age,cohort,cell composition (reference based),batch effects	Beta Values	years	Illumina HumanMethylation450	Whole blood	NA	2338	2	Children	Both	cg27631107	chr6:32123651	6	32123651	PPT2	South shore	0.00049	0.00012	2.5e-05	NA	33450751_Mulder-RH_age_model_1_with_age_as_a_fixed_effect
Battram T	GEO	23177740	2020-09-15	Age	EFO_0000246	EWAS Catalog re-analysis of GEO data. GEO accession ID is GSE40279	NA	DNA methylation	Age	Batch effects, cell composition (reference free)	Beta Values	Years	Illumina HumanMethylation450	Whole blood	NA	656	1	Adults	Both	cg03995156	chr6:32122864	6	32122864	PPT2	South shore	-0.00037	8.7e-05	2.9e-05	NA	23177740_Battram-T_age_ewas_catalog_re-analysis_of_geo_data__geo_accession_id_is_gse40279
Mulder RH	ALSPAC,Generation R	33450751	2021-01-25	age	EFO_0000246	Model 1 with age as a random effect	http://epidelta.mrcieu.ac.uk/	DNA methylation	age	sex,gestational age,cohort,cell composition (reference based),batch effects	Beta Values	years	Illumina HumanMethylation450	Whole blood	NA	2338	2	Children	Both	cg14628354	chr6:32130655	6	32130655	PPT2	North shelf	0.00044	NA	3e-05	NA	33450751_Mulder-RH_age_model_1_with_age_as_a_random_effect
Sikdar S	PACE	31536415	2019-09-19	Prenatal smoke exposure	EFO_0009115, EFO_0008361, EFO_0006527, EFO_0004318	Inverse varience-weighted fixed-effects meta-analysis	Table S1	DNA methylation	Prenatal smoke exposure	Maternal age, socioeconomic position, cell composition (reference based), batch effects	Beta Values	NA	Illumina HumanMethylation450	Cord blood, whole blood	NA	5648	9	Infants	Both	cg17329164	chr6:32121259	6	32121259	PPT2	North shore	0.0078	0.0019	3e-05	NA	31536415_Sikdar-S_prenatal_smoke_exposure_inverse_varience-weighted_fixed-effects_meta-analysis
Kazmi N	PACE	31230546	2019-06-24	Hypertensive disorders of pregnancy	MONDO_0024664, EFO_0000537, EFO_0000668	Meta analysis adjusted model	Table S2	DNA methylation	Hypertensive disorders of pregnancy	Cell composition (reference based), batch effects, age, smoking, parity, diabetes, body mass index, sex	Beta Values	NA	Illumina HumanMethylation450	Cord blood	NA	5242	10	Infants	Both	cg17329164	chr6:32121259	6	32121259	PPT2	North shore	-0.0103	0.0025	3e-05	NA	31230546_Kazmi-N_hypertensive_disorders_of_pregnancy_meta_analysis_adjusted_model
Gadd DA	Generation Scotland	35945220	2022-07-31	PROS1 protein levels (SeqId = 2700-56)	NA	SomaScan protein measurement	https://doi.org/10.5281/zenodo.6801458	PROS1 protein levels (SeqId = 2700-56)	DNA methylation	Age, sex, pQTLs, batch effects, ancestry (genomic PCs), depression, cell composition (reference based), body mass index, smoking	NA	M values	Illumina HumanMethylationEPIC	Whole blood	Full UniProt name: Vitamin K-dependent protein S	774	1	Adults (18-65 years)	Both	cg04136781	chr6:32129786	6	32129786	PPT2	Open sea	-0.83	0.2	3.1e-05	NA	Gadd-DA_pros1_protein_levels__seqid___2700-56__somascan_protein_measurement
Mulder RH	ALSPAC,Generation R	33450751	2021-01-25	age	EFO_0000246	Model 1 with age as a fixed effect	http://epidelta.mrcieu.ac.uk/	DNA methylation	age	sex,gestational age,cohort,cell composition (reference based),batch effects	Beta Values	years	Illumina HumanMethylation450	Whole blood	NA	2338	2	Children	Both	cg04528217	chr6:32122484	6	32122484	PPT2	Island	-2.8e-05	6.8e-06	3.1e-05	NA	33450751_Mulder-RH_age_model_1_with_age_as_a_fixed_effect
Battram T	GEO	23177740	2020-09-15	Age	EFO_0000246	EWAS Catalog re-analysis of GEO data. GEO accession ID is GSE40279	NA	DNA methylation	Age	Batch effects, cell composition (reference free)	Beta Values	Years	Illumina HumanMethylation450	Whole blood	NA	656	1	Adults	Both	cg06902929	chr6:32123258	6	32123258	PPT2	South shore	-0.00026	6.1e-05	3.1e-05	NA	23177740_Battram-T_age_ewas_catalog_re-analysis_of_geo_data__geo_accession_id_is_gse40279
Kashima K	NA	33564054	2021-02-09	gestational age	EFO_0005112	NA	Supplementary Table 6	DNA methylation	gestational age	sex, batch effects, cell composition (reference based), cesarean section, maternal pre-pregnancy bmi, maternal smoking before pregnancy, chorioamnionitis, idiopathic premature rupture of the membrane, preeclampsia	Beta Values	weeks	Illumina HumanMethylation450	Cord blood	NA	110	1	Infants	Both	cg27070869	chr6:32122779	6	32122779	PPT2	South shore	-0.0025	0.00058	3.1e-05	NA	33564054_Kashima-K_gestational_age
Mulder RH	ALSPAC,Generation R	33450751	2021-01-25	age	EFO_0000246	Model 1 with age as a fixed effect	http://epidelta.mrcieu.ac.uk/	DNA methylation	age	sex,gestational age,cohort,cell composition (reference based),batch effects	Beta Values	years	Illumina HumanMethylation450	Whole blood	NA	2338	2	Children	Both	cg11192767	chr6:32121830	6	32121830	PPT2	Island	0.00022	5.3e-05	3.2e-05	NA	33450751_Mulder-RH_age_model_1_with_age_as_a_fixed_effect
Zhang L	ROSMAP,Mt Sinai,London,Gasparoni	33257653	2020-11-30	alzheimers disease braak stage	EFO_0000249	Meta-analysis	Supplementary Data 1	DNA methylation	alzheimers disease braak stage	age, sex, cell composition (reference based), batch effects	Beta Values	Braak stage	Illumina HumanMethylation450	Prefrontal cortex	age 73-86	1030	4	Adults	Both	cg13102294	chr6:32121393	6	32121393	PPT2	North shore	0.037	0.009	3.2e-05	NA	33257653_Zhang-L_alzheimers_disease_braak_stage_meta-analysis
Gadd DA	Generation Scotland	35945220	2022-07-31	THBS3 protein levels (SeqId = 8982-65)	NA	SomaScan protein measurement	https://doi.org/10.5281/zenodo.6801458	THBS3 protein levels (SeqId = 8982-65)	DNA methylation	Age, sex, pQTLs, batch effects, ancestry (genomic PCs), depression, cell composition (reference based), body mass index, smoking	NA	M values	Illumina HumanMethylationEPIC	Whole blood	Full UniProt name: Thrombospondin-3	774	1	Adults (18-65 years)	Both	cg14628354	chr6:32130655	6	32130655	PPT2	North shelf	0.65	0.157	3.4e-05	NA	Gadd-DA_thbs3_protein_levels__seqid___8982-65__somascan_protein_measurement
Battram T	GEO	23334450	2020-09-15	Rheumatoid arthritis	EFO_0000685	EWAS Catalog re-analysis of GEO data. GEO accession ID is GSE42861	NA	DNA methylation	Rheumatoid arthritis	Batch effects, cell composition (reference free)	Beta Values	NA	Illumina HumanMethylation450	Whole blood	NA	689	1	Adults	Both	cg26567592	chr6:32125622	6	32125622	PPT2	South shelf	-0.0056	0.00134	3.4e-05	NA	23334450_Battram-T_rheumatoid_arthritis_ewas_catalog_re-analysis_of_geo_data__geo_accession_id_is_gse42861
Singmann P	NA	26500701	2015-10-19	Sex	EFO_0001271	Meta-analysis	Additional file 2	DNA methylation	Sex	Age, smoking, alcohol consumption, body mass index, triglycerides, total leucocytes, high-density lipoprotein, low-density lipoprotein, physical activity, diabetes, myocardial infarction, cell composition, batch	Beta values	NA	Illumina HumanMethylation450	Whole blood	NA	1999	3	Adults	Both	cg04105091	chr6:32121355	6	32121355	PPT2	North shore	NA	NA	3.47e-05	-	26500701_sex_metaanalysis
Zhang L	ROSMAP,Mt Sinai,London,Gasparoni	33257653	2020-11-30	alzheimers disease braak stage	EFO_0000249	Meta-analysis	Supplementary Data 1	DNA methylation	alzheimers disease braak stage	age, sex, cell composition (reference based), batch effects	Beta Values	Braak stage	Illumina HumanMethylation450	Prefrontal cortex	age 73-86	1030	4	Adults	Both	cg06264679	chr6:32121433	6	32121433	PPT2	North shore	0.039	0.009	3.5e-05	NA	33257653_Zhang-L_alzheimers_disease_braak_stage_meta-analysis
Mulder RH	ALSPAC,Generation R	33450751	2021-01-25	age	EFO_0000246	Model 2 at 9y with age as a fixed effect	http://epidelta.mrcieu.ac.uk/	DNA methylation	age	sex,gestational age,cohort,cell composition (reference based),batch effects	Beta Values	years	Illumina HumanMethylation450	Whole blood	NA	2338	2	Children	Both	cg06264679	chr6:32121433	6	32121433	PPT2	North shore	0.0054	0.0013	3.7e-05	NA	33450751_Mulder-RH_age_model_2_at_9y_with_age_as_a_fixed_effect
Kazmi N	PACE	31230546	2019-06-24	Hypertensive disorders of pregnancy	MONDO_0024664, EFO_0000537, EFO_0000668	Meta analysis adjusted model	Table S2	DNA methylation	Hypertensive disorders of pregnancy	Cell composition (reference based), batch effects, age, smoking, parity, diabetes, body mass index, sex	Beta Values	NA	Illumina HumanMethylation450	Cord blood	NA	5242	10	Infants	Both	cg18049167	chr6:32121261	6	32121261	PPT2	North shore	-0.0078	0.0019	4.2e-05	NA	31230546_Kazmi-N_hypertensive_disorders_of_pregnancy_meta_analysis_adjusted_model
Mulder RH	ALSPAC,Generation R	33450751	2021-01-25	age	EFO_0000246	Model 1 with age as a random effect	http://epidelta.mrcieu.ac.uk/	DNA methylation	age	sex,gestational age,cohort,cell composition (reference based),batch effects	Beta Values	years	Illumina HumanMethylation450	Whole blood	NA	2338	2	Children	Both	cg01138671	chr6:32130686	6	32130686	PPT2	North shelf	0.00038	NA	4.5e-05	NA	33450751_Mulder-RH_age_model_1_with_age_as_a_random_effect
Li S	NA	28811542	2017-08-15	Age	EFO_0000246	NA	Table S1	DNA methylation	Age	cell composition	M values	years	Illumina HumanMethylation450	Whole blood	NA	1366	2	Geriatrics	NA	cg03995156	chr6:32122864	6	32122864	PPT2	South shore	-0.00643	0.001648	4.77e-05	-	28811542_age
Gadd DA	Generation Scotland	35945220	2022-07-31	QPCT protein levels (SeqId = 7849-3)	NA	SomaScan protein measurement	https://doi.org/10.5281/zenodo.6801458	QPCT protein levels (SeqId = 7849-3)	DNA methylation	Age, sex, pQTLs, batch effects, ancestry (genomic PCs), depression, cell composition (reference based), body mass index, smoking	NA	M values	Illumina HumanMethylationEPIC	Whole blood	Full UniProt name: Glutaminyl-peptide cyclotransferase	774	1	Adults (18-65 years)	Both	cg16101080	chr6:32126315	6	32126315	PPT2	South shelf	0.61	0.15	4.8e-05	NA	Gadd-DA_qpct_protein_levels__seqid___7849-3__somascan_protein_measurement
Gadd DA	Generation Scotland	35945220	2022-07-31	NETO1 protein levels (SeqId = 15298-199)	NA	SomaScan protein measurement	https://doi.org/10.5281/zenodo.6801458	NETO1 protein levels (SeqId = 15298-199)	DNA methylation	Age, sex, pQTLs, batch effects, ancestry (genomic PCs), depression, cell composition (reference based), body mass index, smoking	NA	M values	Illumina HumanMethylationEPIC	Whole blood	Full UniProt name: Neuropilin and tolloid-like protein 1	774	1	Adults (18-65 years)	Both	cg26412543	chr6:32128829	6	32128829	PPT2	Open sea	-0.31	0.076	4.8e-05	NA	Gadd-DA_neto1_protein_levels__seqid___15298-199__somascan_protein_measurement
Joubert BR	PACE	27040690	2016-04-07	Maternal smoking in pregnancy	EFO_0006527, EFO_0005671, EFO_0004318, EFO_0002950	Any maternal smoking in pregnancy effect on newborns	Table S3	DNA methylation	Maternal smoking in pregnancy	Maternal age, maternal education, parity, batch	Beta values	NA	Illumina HumanMethylation450	Cord blood	NA	6685	13	Infants	NA	cg03995156	chr6:32122864	6	32122864	PPT2	South shore	-0.004	0.001	5.36e-05	-	27040690_maternal_smoking_in_pregnancy_any_maternal_smoking_in_pregnancy_effect_on_newborns
Madden RA	Generation Scotland	33079621	2020-10-20	birthweight	EFO_0004344	sensitivity meta-analysis of Generation Scotland DNA methylation set 1 and set 2, adjusting for deprivation (SIMD)	https://doi.org/10.7488/ds/2876, ST6	DNA methylation	birthweight	sex, gestational age, cell composition (reference based), batch effects, genetic relatedness matrix, epigenetic PCs, smoking, age, deprivation (SIMD)	Beta Values	g	Illumina HumanMethylationEPIC	Whole blood	NA	1757	1	Adults	Both	cg11192767	chr6:32121830	6	32121830	PPT2	Island	-0.0149	0.0037	5.4e-05	NA	33079621_Madden-RA_birthweight_sensitivity_meta-analysis_of_generation_scotland_dna_methylation_set_1_and_set_2__adjusting_for_deprivation__simd_
Kazmi N	PACE	31230546	2019-06-24	Hypertensive disorders of pregnancy	MONDO_0024664, EFO_0000537, EFO_0000668	Meta analysis unadjusted model	Table S3	DNA methylation	Hypertensive disorders of pregnancy	NA	Beta Values	NA	Illumina HumanMethylation450	Cord blood	NA	5242	10	Infants	Both	cg14130039	chr6:32121225	6	32121225	PPT2	North shore	-0.0052	0.0013	5.4e-05	NA	31230546_Kazmi-N_hypertensive_disorders_of_pregnancy_meta_analysis_unadjusted_model
Kazmi N	PACE	31230546	2019-06-24	Hypertensive disorders of pregnancy	MONDO_0024664, EFO_0000537, EFO_0000668	Meta analysis unadjusted model	Table S3	DNA methylation	Hypertensive disorders of pregnancy	NA	Beta Values	NA	Illumina HumanMethylation450	Cord blood	NA	5242	10	Infants	Both	cg04105091	chr6:32121355	6	32121355	PPT2	North shore	-0.0039	0.001	5.7e-05	NA	31230546_Kazmi-N_hypertensive_disorders_of_pregnancy_meta_analysis_unadjusted_model
Joubert BR	PACE	27040690	2016-04-07	Maternal smoking in pregnancy	EFO_0006527, EFO_0005671, EFO_0004318, EFO_0002950	Any maternal smoking in pregnancy effect on newborns	Table S3	DNA methylation	Maternal smoking in pregnancy	Maternal age, maternal education, parity, batch	Beta values	NA	Illumina HumanMethylation450	Cord blood	NA	6685	13	Infants	NA	cg00086577	chr6:32122894	6	32122894	PPT2	South shore	-0.006	0.002	5.75e-05	-	27040690_maternal_smoking_in_pregnancy_any_maternal_smoking_in_pregnancy_effect_on_newborns
Gadd DA	Generation Scotland	35945220	2022-07-31	QPCT protein levels (SeqId = 7849-3)	NA	SomaScan protein measurement	https://doi.org/10.5281/zenodo.6801458	QPCT protein levels (SeqId = 7849-3)	DNA methylation	Age, sex, pQTLs, batch effects, ancestry (genomic PCs), depression, cell composition (reference based), body mass index, smoking	NA	M values	Illumina HumanMethylationEPIC	Whole blood	Full UniProt name: Glutaminyl-peptide cyclotransferase	774	1	Adults (18-65 years)	Both	cg21241317	chr6:32122736	6	32122736	PPT2	South shore	-0.68	0.17	5.8e-05	NA	Gadd-DA_qpct_protein_levels__seqid___7849-3__somascan_protein_measurement
Battram T	GEO	30602389	2020-09-15	Tissue	NA	EWAS Catalog re-analysis of GEO data. GEO accession ID is GSE124366. Tissue types are buccal epithelial cells and peripheral blood mononuclear cells	NA	DNA methylation	Tissue	Batch effects, cell composition (reference free)	Beta Values	NA	Illumina HumanMethylation450	Buccal cells and peripheral blood mononuclear cells	NA	215	1	Children	Both	cg20771808	chr6:32126491	6	32126491	PPT2	South shelf	-0.00689	0.00168	5.9e-05	NA	30602389_Battram-T_tissue_ewas_catalog_re-analysis_of_geo_data__geo_accession_id_is_gse124366__tissue_types_are_buccal_epithelial_cells_and_peripheral_blood_mononuclear_cells
Madden RA	Generation Scotland	33079621	2020-10-20	birthweight	EFO_0004344	meta-analysis	https://doi.org/10.7488/ds/2876, ST3	DNA methylation	birthweight	sex, gestational age, cell composition (reference based), batch effects, genetic relatedness matrix, epigenetic PCs, smoking, age	Beta Values	g	Illumina HumanMethylationEPIC	Whole blood	NA	1757	1	Adults	Both	cg11192767	chr6:32121830	6	32121830	PPT2	Island	-0.0141	0.0035	6.4e-05	NA	33079621_Madden-RA_birthweight_meta-analysis
Mulder RH	ALSPAC,Generation R	33450751	2021-01-25	age	EFO_0000246	Model 2 at 9y with age as a fixed effect	http://epidelta.mrcieu.ac.uk/	DNA methylation	age	sex,gestational age,cohort,cell composition (reference based),batch effects	Beta Values	years	Illumina HumanMethylation450	Whole blood	NA	2338	2	Children	Both	cg14237933	chr6:32121611	6	32121611	PPT2	North shore	0.0037	0.00094	6.4e-05	NA	33450751_Mulder-RH_age_model_2_at_9y_with_age_as_a_fixed_effect
Mulder RH	ALSPAC,Generation R	33450751	2021-01-25	age	EFO_0000246	Model 1 with age as a random effect	http://epidelta.mrcieu.ac.uk/	DNA methylation	age	sex,gestational age,cohort,cell composition (reference based),batch effects	Beta Values	years	Illumina HumanMethylation450	Whole blood	NA	2338	2	Children	Both	cg24283914	chr6:32122583	6	32122583	PPT2	South shore	9.8e-05	NA	6.4e-05	NA	33450751_Mulder-RH_age_model_1_with_age_as_a_random_effect
Gross AM	NA	27105112	2016-04-21	HIV infection	EFO_0000764	Discovery	Table S2	DNA methylation	HIV infection	Age, cell composition	NA	NA	Illumina HumanMethylation450	Whole blood	NA	181	1	Adults	Males	cg15755475	chr6:32128185	6	32128185	PPT2	Open sea	-0.932456	0.2333	6.42e-05	-	27105112_hiv_infection_discovery
Robert F Hillary	Generation Scotland	10.1101/2023.01.10.23284387	2023-06-09	Incident Parkinson's Disease	NA	Basic model	https://doi.org/10.5281/zenodo.8021411	DNA methylation	Incident Parkinson's Disease	Age, Sex, Cell composition (reference based)	M values	NA	Illumina HumanMethylationEPIC	Whole blood		18330	1	Adults (18-65 years)	Both	cg17784596	chr6:32122010	6	32122010	PPT2	Island	0.0064	0.0016	6.5e-05		Robert-F-Hillary_Incident_Parkinson's_Disease_Basic_model
Joubert BR	PACE	27040690	2016-04-07	Maternal smoking in pregnancy	EFO_0006527, EFO_0005671, EFO_0004318, EFO_0002950	Sustained maternal smoking in pregnancy effect on newborns	Table S3	DNA methylation	Maternal smoking in pregnancy	Maternal age, maternal education, parity, batch	Beta values	NA	Illumina HumanMethylation450	Cord blood	NA	5647	9	Infants	NA	cg14130039	chr6:32121225	6	32121225	PPT2	North shore	0.005	0.001	6.51e-05	-	27040690_maternal_smoking_in_pregnancy_sustained_maternal_smoking_in_pregnancy_effect_on_newborns
Kashima K	NA	33564054	2021-02-09	gestational age	EFO_0005112	NA	Supplementary Table 6	DNA methylation	gestational age	sex, batch effects, cell composition (reference based), cesarean section, maternal pre-pregnancy bmi, maternal smoking before pregnancy, chorioamnionitis, idiopathic premature rupture of the membrane, preeclampsia	Beta Values	weeks	Illumina HumanMethylation450	Cord blood	NA	110	1	Infants	Both	cg04877280	chr6:32122738	6	32122738	PPT2	South shore	-0.0016	0.00038	6.6e-05	NA	33564054_Kashima-K_gestational_age
Singmann P	NA	26500701	2015-10-19	Sex	EFO_0001271	KORA F3	Additional file 2	DNA methylation	Sex	Age, smoking, alcohol consumption, body mass index, triglycerides, total leucocytes, high-density lipoprotein, low-density lipoprotein, physical activity, diabetes, myocardial infarction, cell composition, batch	Beta values	NA	Illumina HumanMethylation450	Whole blood	NA	500	1	Adults	Both	cg17329164	chr6:32121259	6	32121259	PPT2	North shore	NA	NA	6.92e-05	-	26500701_sex_kora_f3
Robert F Hillary	Generation Scotland	10.1101/2023.01.10.23284387	2023-06-09	Incident COPD	NA	Basic model	https://doi.org/10.5281/zenodo.8021411	DNA methylation	Incident COPD	Age, Sex, Cell composition (reference based)	M values	NA	Illumina HumanMethylationEPIC	Whole blood		17902	1	Adults (18-65 years)	Both	cg13102294	chr6:32121393	6	32121393	PPT2	North shore	-0.027	0.00677	7e-05		Robert-F-Hillary_Incident_COPD_Basic_model
Gross AM	NA	27105112	2016-04-21	HIV infection	EFO_0000764	Discovery	Table S2	DNA methylation	HIV infection	Age, cell composition	NA	NA	Illumina HumanMethylation450	Whole blood	NA	181	1	Adults	Males	cg00686643	chr6:32130027	6	32130027	PPT2	Open sea	-1022989	0.2573	7.02e-05	-	27105112_hiv_infection_discovery
Battram T	ARIES	NA	2020-08-20	Monounsaturated fatty acids 16:1 18:1	EFO_0005110	NA	NA	DNA methylation	Monounsaturated fatty acids 16:1 18:1	Batch effects, cell composition (reference free), ancestry (genomic PCs)	Beta Values	mmol/l	Illumina HumanMethylation450	Whole blood	NA	667	1	Adults	Females	cg11122280	chr6:32123479	6	32123479	PPT2	South shore	-0.122	0.031	7.3e-05	NA	Battram-T_monounsaturated_fatty_acids_16_1_18_1
Madden RA	Generation Scotland	33079621	2020-10-20	birthweight	EFO_0004344	sensitivity meta-analysis of Generation Scotland DNA methylation set 1 and set 2, adjusting for BMI, education years and deprivation (SIMD)	https://doi.org/10.7488/ds/2876, ST6	DNA methylation	birthweight	sex, gestational age, cell composition (reference based), batch effects, genetic relatedness matrix, epigenetic PCs, smoking, age, BMI, education years, deprivation (SIMD)	Beta Values	g	Illumina HumanMethylationEPIC	Whole blood	NA	1757	1	Adults	Both	cg11192767	chr6:32121830	6	32121830	PPT2	Island	-0.0149	0.0038	7.4e-05	NA	33079621_Madden-RA_birthweight_sensitivity_meta-analysis_of_generation_scotland_dna_methylation_set_1_and_set_2__adjusting_for_bmi__education_years_and_deprivation__simd_
Gadd DA	Generation Scotland	35945220	2022-07-31	DPEP1 protein levels (SeqId = 8794-13)	NA	SomaScan protein measurement	https://doi.org/10.5281/zenodo.6801458	DPEP1 protein levels (SeqId = 8794-13)	DNA methylation	Age, sex, pQTLs, batch effects, ancestry (genomic PCs), depression, cell composition (reference based), body mass index, smoking	NA	M values	Illumina HumanMethylationEPIC	Whole blood	Full UniProt name: Dipeptidase 1	774	1	Adults (18-65 years)	Both	cg08509237	chr6:32122065	6	32122065	PPT2	Island	-0.71	0.18	7.8e-05	NA	Gadd-DA_dpep1_protein_levels__seqid___8794-13__somascan_protein_measurement
Robert F Hillary	Generation Scotland	10.1101/2023.01.10.23284387	2023-06-09	Incident COPD	NA	Basic model	https://doi.org/10.5281/zenodo.8021411	DNA methylation	Incident COPD	Age, Sex, Cell composition (reference based)	M values	NA	Illumina HumanMethylationEPIC	Whole blood		17902	1	Adults (18-65 years)	Both	cg05133205	chr6:32121249	6	32121249	PPT2	North shore	-0.017	0.00432	8e-05		Robert-F-Hillary_Incident_COPD_Basic_model
Battram T	GEO	27886173	2020-09-15	Inflammatory bowel disease	EFO_0003767	EWAS Catalog re-analysis of GEO data. GEO accession ID is GSE87640	NA	DNA methylation	Inflammatory bowel disease	Batch effects, cell composition (reference free)	Beta Values	NA	Illumina HumanMethylation450	Whole blood	NA	240	1	Adults	Both	cg11122280	chr6:32123479	6	32123479	PPT2	South shore	0.0071	0.00177	8.1e-05	NA	27886173_Battram-T_inflammatory_bowel_disease_ewas_catalog_re-analysis_of_geo_data__geo_accession_id_is_gse87640
Mulder RH	ALSPAC,Generation R	33450751	2021-01-25	age	EFO_0000246	Model 1 with age as a fixed effect	http://epidelta.mrcieu.ac.uk/	DNA methylation	age	sex,gestational age,cohort,cell composition (reference based),batch effects	Beta Values	years	Illumina HumanMethylation450	Whole blood	NA	2338	2	Children	Both	cg05323467	chr6:32121758	6	32121758	PPT2	North shore	0.00031	7.9e-05	8.3e-05	NA	33450751_Mulder-RH_age_model_1_with_age_as_a_fixed_effect
Joubert BR	PACE	27040690	2016-04-07	Maternal smoking in pregnancy	EFO_0006527, EFO_0005671, EFO_0004318, EFO_0002950	Any maternal smoking in pregnancy effect on newborns	Table S3	DNA methylation	Maternal smoking in pregnancy	Maternal age, maternal education, parity, batch	Beta values	NA	Illumina HumanMethylation450	Cord blood	NA	6685	13	Infants	NA	cg05133205	chr6:32121249	6	32121249	PPT2	North shore	0.008	0.002	8.37e-05	-	27040690_maternal_smoking_in_pregnancy_any_maternal_smoking_in_pregnancy_effect_on_newborns
Mulder RH	ALSPAC,Generation R	33450751	2021-01-25	age	EFO_0000246	Model 2 at 9y with age as a fixed effect	http://epidelta.mrcieu.ac.uk/	DNA methylation	age	sex,gestational age,cohort,cell composition (reference based),batch effects	Beta Values	years	Illumina HumanMethylation450	Whole blood	NA	2338	2	Children	Both	cg10369585	chr6:32122509	6	32122509	PPT2	Island	0.0015	0.00038	8.5e-05	NA	33450751_Mulder-RH_age_model_2_at_9y_with_age_as_a_fixed_effect
Mulder RH	ALSPAC,Generation R	33450751	2021-01-25	age	EFO_0000246	Model 2 at 9y with age as a random effect	http://epidelta.mrcieu.ac.uk/	DNA methylation	age	sex,gestational age,cohort,cell composition (reference based),batch effects	Beta Values	years	Illumina HumanMethylation450	Whole blood	NA	2338	2	Children	Both	cg08295094	chr6:32128101	6	32128101	PPT2	Open sea	0.0038	NA	8.6e-05	NA	33450751_Mulder-RH_age_model_2_at_9y_with_age_as_a_random_effect
Rijlaarsdam J	NA	26889969	2016-02-18	Prenatal maternal stress	HP_0002686	NA	Table S5	DNA methylation	Prenatal maternal stress	Sex, gestational age, maternal smoking during pregnancy, cell composition, batch	Beta values	NA	Illumina HumanMethylation450	Cord Blood	NA	1740	1	Infants	Both	cg03995156	chr6:32122864	6	32122864	PPT2	South shore	0.03	0.008	8.73e-05	-	26889969_prenatal_maternal_stress
Mulder RH	ALSPAC,Generation R	33450751	2021-01-25	age	EFO_0000246	Model 1 with age as a fixed effect	http://epidelta.mrcieu.ac.uk/	DNA methylation	age	sex,gestational age,cohort,cell composition (reference based),batch effects	Beta Values	years	Illumina HumanMethylation450	Whole blood	NA	2338	2	Children	Both	cg11229390	chr6:32122082	6	32122082	PPT2	Island	-0.00027	6.9e-05	9.1e-05	NA	33450751_Mulder-RH_age_model_1_with_age_as_a_fixed_effect
Madden RA	Generation Scotland	33079621	2020-10-20	birthweight	EFO_0004344	sensitivity meta-analysis of Generation Scotland DNA methylation set 1 and set 2, adjusting for BMI	https://doi.org/10.7488/ds/2876, ST6	DNA methylation	birthweight	sex, gestational age, cell composition (reference based), batch effects, genetic relatedness matrix, epigenetic PCs, smoking, age, BMI	Beta Values	g	Illumina HumanMethylationEPIC	Whole blood	NA	1757	1	Adults	Both	cg11192767	chr6:32121830	6	32121830	PPT2	Island	-0.0144	0.0037	9.7e-05	NA	33079621_Madden-RA_birthweight_sensitivity_meta-analysis_of_generation_scotland_dna_methylation_set_1_and_set_2__adjusting_for_bmi

### Sheet: FAM125A (MVB12
author	consortium	pmid	date	trait	efo	analysis	source	outcome	exposure	covariates	outcome_unit	exposure_unit	array	tissue	further_details	n	n_studies	age	sex	cpg	chrpos	chr	pos	gene	type	beta	se	p	details	study_id
Cardenas A	Project Viva	31300640	Jul 12, 2019	fractional exhaled nitric oxide (FeNO)	EFO_0005536	NA	Supplementary Data 2	DNA methylation	fractional exhaled nitric oxide (FeNO)	Age, Sex, Smoking, Cell composition (reference free), Batch effects, Ancestry (other), Body mass index, Education, sine and cosine of season at sample collection	Beta values	ppb	Illumina HumanMethylationEPIC	nasal epithelium	NA	517	1	Children	Both	cg25211050	chr19:17529838	19	17529838	MVB12A	North shore	-2.52	0.553	6.5e-06	SE manually calculated	31300640_Cardenas-A_fractional_exhaled_nitric_oxide__feno_
Cardenas A	Project Viva	31300640	Jul 12, 2019	allergic asthma	MONDO_0004784	NA	Supplementary Data 3	DNA methylation	allergic asthma	Age, Sex, Smoking, Cell composition (reference free), Batch effects, Ancestry (other), Body mass index, Education, sine and cosine of season at sample collection	Beta values	NA	Illumina HumanMethylationEPIC	nasal epithelium	NA	277	1	Children	Both	cg25211050	chr19:17529838	19	17529838	MVB12A	North shore	-2.91	0.702	4.5e-05	SE manually calculated	31300640_Cardenas-A_allergic_asthma

### Sheet: MAB21L1
No associated phenotypes

### Sheet: HOXA4 
author	consortium	pmid	date	trait	efo	analysis	source	outcome	exposure	covariates	outcome_unit	exposure_unit	array	tissue	further_details	n	n_studies	age	sex	cpg	chrpos	chr	pos	gene	type	beta	se	p	details	study_id
Mulder RH	ALSPAC,Generation R	33450751	2021-01-25	age	EFO_0000246	Model 1 with age as a fixed effect	http://epidelta.mrcieu.ac.uk/	DNA methylation	age	sex,gestational age,cohort,cell composition (reference based),batch effects	Beta Values	years	Illumina HumanMethylation450	Whole blood	NA	2338	2	Children	Both	cg00562553	chr7:27169740	7	27169740	HOXA4	Island	0.0023	0.00023	0	NA	33450751_Mulder-RH_age_model_1_with_age_as_a_fixed_effect
Mulder RH	ALSPAC,Generation R	33450751	2021-01-25	age	EFO_0000246	Model 2 at 6y with age as a fixed effect	http://epidelta.mrcieu.ac.uk/	DNA methylation	age	sex,gestational age,cohort,cell composition (reference based),batch effects	Beta Values	years	Illumina HumanMethylation450	Whole blood	NA	2338	2	Children	Both	cg00562553	chr7:27169740	7	27169740	HOXA4	Island	-0.014	0.0015	0	NA	33450751_Mulder-RH_age_model_2_at_6y_with_age_as_a_fixed_effect
Mulder RH	ALSPAC,Generation R	33450751	2021-01-25	age	EFO_0000246	Model 1 with age as a fixed effect	http://epidelta.mrcieu.ac.uk/	DNA methylation	age	sex,gestational age,cohort,cell composition (reference based),batch effects	Beta Values	years	Illumina HumanMethylation450	Whole blood	NA	2338	2	Children	Both	cg09574499	chr7:27168962	7	27168962	HOXA4	North shore	-0.0036	0.00028	0	NA	33450751_Mulder-RH_age_model_1_with_age_as_a_fixed_effect
Mulder RH	ALSPAC,Generation R	33450751	2021-01-25	age	EFO_0000246	Model 1 with age as a fixed effect	http://epidelta.mrcieu.ac.uk/	DNA methylation	age	sex,gestational age,cohort,cell composition (reference based),batch effects	Beta Values	years	Illumina HumanMethylation450	Whole blood	NA	2338	2	Children	Both	cg11532431	chr7:27169674	7	27169674	HOXA4	Island	0.0039	0.00038	0	NA	33450751_Mulder-RH_age_model_1_with_age_as_a_fixed_effect
Mulder RH	ALSPAC,Generation R	33450751	2021-01-25	age	EFO_0000246	Model 1 with age as a fixed effect	http://epidelta.mrcieu.ac.uk/	DNA methylation	age	sex,gestational age,cohort,cell composition (reference based),batch effects	Beta Values	years	Illumina HumanMethylation450	Whole blood	NA	2338	2	Children	Both	cg11908057	chr7:27171154	7	27171154	HOXA4	South shore	0.0097	0.00034	0	NA	33450751_Mulder-RH_age_model_1_with_age_as_a_fixed_effect
Mulder RH	ALSPAC,Generation R	33450751	2021-01-25	age	EFO_0000246	Model 2 at 6y with age as a fixed effect	http://epidelta.mrcieu.ac.uk/	DNA methylation	age	sex,gestational age,cohort,cell composition (reference based),batch effects	Beta Values	years	Illumina HumanMethylation450	Whole blood	NA	2338	2	Children	Both	cg11908057	chr7:27171154	7	27171154	HOXA4	South shore	-0.037	0.0019	0	NA	33450751_Mulder-RH_age_model_2_at_6y_with_age_as_a_fixed_effect
Mulder RH	ALSPAC,Generation R	33450751	2021-01-25	age	EFO_0000246	Model 1 with age as a fixed effect	http://epidelta.mrcieu.ac.uk/	DNA methylation	age	sex,gestational age,cohort,cell composition (reference based),batch effects	Beta Values	years	Illumina HumanMethylation450	Whole blood	NA	2338	2	Children	Both	cg14042889	chr7:27169208	7	27169208	HOXA4	North shore	-0.0022	0.00019	0	NA	33450751_Mulder-RH_age_model_1_with_age_as_a_fixed_effect
Mulder RH	ALSPAC,Generation R	33450751	2021-01-25	age	EFO_0000246	Model 1 with age as a fixed effect	http://epidelta.mrcieu.ac.uk/	DNA methylation	age	sex,gestational age,cohort,cell composition (reference based),batch effects	Beta Values	years	Illumina HumanMethylation450	Whole blood	NA	2338	2	Children	Both	cg15196806	chr7:27171213	7	27171213	HOXA4	South shore	0.0026	0.0002	0	NA	33450751_Mulder-RH_age_model_1_with_age_as_a_fixed_effect
Mulder RH	ALSPAC,Generation R	33450751	2021-01-25	age	EFO_0000246	Model 1 with age as a fixed effect	http://epidelta.mrcieu.ac.uk/	DNA methylation	age	sex,gestational age,cohort,cell composition (reference based),batch effects	Beta Values	years	Illumina HumanMethylation450	Whole blood	NA	2338	2	Children	Both	cg17591595	chr7:27171051	7	27171051	HOXA4	South shore	0.0049	0.00028	0	NA	33450751_Mulder-RH_age_model_1_with_age_as_a_fixed_effect
Mulder RH	ALSPAC,Generation R	33450751	2021-01-25	age	EFO_0000246	Model 2 at 6y with age as a fixed effect	http://epidelta.mrcieu.ac.uk/	DNA methylation	age	sex,gestational age,cohort,cell composition (reference based),batch effects	Beta Values	years	Illumina HumanMethylation450	Whole blood	NA	2338	2	Children	Both	cg17591595	chr7:27171051	7	27171051	HOXA4	South shore	-0.019	0.0018	0	NA	33450751_Mulder-RH_age_model_2_at_6y_with_age_as_a_fixed_effect
Mulder RH	ALSPAC,Generation R	33450751	2021-01-25	age	EFO_0000246	Model 1 with age as a fixed effect	http://epidelta.mrcieu.ac.uk/	DNA methylation	age	sex,gestational age,cohort,cell composition (reference based),batch effects	Beta Values	years	Illumina HumanMethylation450	Whole blood	NA	2338	2	Children	Both	cg22997113	chr7:27170241	7	27170241	HOXA4	Island	-0.0037	0.00044	0	NA	33450751_Mulder-RH_age_model_1_with_age_as_a_fixed_effect
Mulder RH	ALSPAC,Generation R	33450751	2021-01-25	age	EFO_0000246	Model 1 with age as a fixed effect	http://epidelta.mrcieu.ac.uk/	DNA methylation	age	sex,gestational age,cohort,cell composition (reference based),batch effects	Beta Values	years	Illumina HumanMethylation450	Whole blood	NA	2338	2	Children	Both	cg25952581	chr7:27170961	7	27170961	HOXA4	South shore	0.0018	0.00021	0	NA	33450751_Mulder-RH_age_model_1_with_age_as_a_fixed_effect
Mulder RH	ALSPAC,Generation R	33450751	2021-01-25	age	EFO_0000246	Model 1 with age as a fixed effect	http://epidelta.mrcieu.ac.uk/	DNA methylation	age	sex,gestational age,cohort,cell composition (reference based),batch effects	Beta Values	years	Illumina HumanMethylation450	Whole blood	NA	2338	2	Children	Both	cg25967031	chr7:27171203	7	27171203	HOXA4	South shore	0.0018	0.00016	0	NA	33450751_Mulder-RH_age_model_1_with_age_as_a_fixed_effect
Battram T	GEO	30602389	2020-09-15	Tissue	NA	EWAS Catalog re-analysis of GEO data. GEO accession ID is GSE124366. Tissue types are buccal epithelial cells and peripheral blood mononuclear cells	NA	DNA methylation	Tissue	Batch effects, cell composition (reference free)	Beta Values	NA	Illumina HumanMethylation450	Buccal cells and peripheral blood mononuclear cells	NA	215	1	Children	Both	cg02706018	chr7:27168780	7	27168780	HOXA4	North shore	0.41974	0.00397	8e-173	NA	30602389_Battram-T_tissue_ewas_catalog_re-analysis_of_geo_data__geo_accession_id_is_gse124366__tissue_types_are_buccal_epithelial_cells_and_peripheral_blood_mononuclear_cells
Battram T	GEO	30602389	2020-09-15	Tissue	NA	EWAS Catalog re-analysis of GEO data. GEO accession ID is GSE124366. Tissue types are buccal epithelial cells and peripheral blood mononuclear cells	NA	DNA methylation	Tissue	Batch effects, cell composition (reference free)	Beta Values	NA	Illumina HumanMethylation450	Buccal cells and peripheral blood mononuclear cells	NA	215	1	Children	Both	cg21367811	chr7:27169136	7	27169136	HOXA4	North shore	0.60196	0.00605	7.4e-168	NA	30602389_Battram-T_tissue_ewas_catalog_re-analysis_of_geo_data__geo_accession_id_is_gse124366__tissue_types_are_buccal_epithelial_cells_and_peripheral_blood_mononuclear_cells
Battram T	GEO	30602389	2020-09-15	Tissue	NA	EWAS Catalog re-analysis of GEO data. GEO accession ID is GSE124366. Tissue types are buccal epithelial cells and peripheral blood mononuclear cells	NA	DNA methylation	Tissue	Batch effects, cell composition (reference free)	Beta Values	NA	Illumina HumanMethylation450	Buccal cells and peripheral blood mononuclear cells	NA	215	1	Children	Both	cg20161965	chr7:27171401	7	27171401	HOXA4	South shore	0.55346	0.00615	1.4e-159	NA	30602389_Battram-T_tissue_ewas_catalog_re-analysis_of_geo_data__geo_accession_id_is_gse124366__tissue_types_are_buccal_epithelial_cells_and_peripheral_blood_mononuclear_cells
Battram T	GEO	30602389	2020-09-15	Tissue	NA	EWAS Catalog re-analysis of GEO data. GEO accession ID is GSE124366. Tissue types are buccal epithelial cells and peripheral blood mononuclear cells	NA	DNA methylation	Tissue	Batch effects, cell composition (reference free)	Beta Values	NA	Illumina HumanMethylation450	Buccal cells and peripheral blood mononuclear cells	NA	215	1	Children	Both	cg14042889	chr7:27169208	7	27169208	HOXA4	North shore	0.48081	0.00621	2.4e-147	NA	30602389_Battram-T_tissue_ewas_catalog_re-analysis_of_geo_data__geo_accession_id_is_gse124366__tissue_types_are_buccal_epithelial_cells_and_peripheral_blood_mononuclear_cells
Battram T	GEO	30602389	2020-09-15	Tissue	NA	EWAS Catalog re-analysis of GEO data. GEO accession ID is GSE124366. Tissue types are buccal epithelial cells and peripheral blood mononuclear cells	NA	DNA methylation	Tissue	Batch effects, cell composition (reference free)	Beta Values	NA	Illumina HumanMethylation450	Buccal cells and peripheral blood mononuclear cells	NA	215	1	Children	Both	cg25967031	chr7:27171203	7	27171203	HOXA4	South shore	0.51848	0.00679	4.1e-146	NA	30602389_Battram-T_tissue_ewas_catalog_re-analysis_of_geo_data__geo_accession_id_is_gse124366__tissue_types_are_buccal_epithelial_cells_and_peripheral_blood_mononuclear_cells
Battram T	GEO	30602389	2020-09-15	Tissue	NA	EWAS Catalog re-analysis of GEO data. GEO accession ID is GSE124366. Tissue types are buccal epithelial cells and peripheral blood mononuclear cells	NA	DNA methylation	Tissue	Batch effects, cell composition (reference free)	Beta Values	NA	Illumina HumanMethylation450	Buccal cells and peripheral blood mononuclear cells	NA	215	1	Children	Both	cg08203284	chr7:27171528	7	27171528	HOXA4	South shore	0.44671	0.00598	2.1e-144	NA	30602389_Battram-T_tissue_ewas_catalog_re-analysis_of_geo_data__geo_accession_id_is_gse124366__tissue_types_are_buccal_epithelial_cells_and_peripheral_blood_mononuclear_cells
Battram T	GEO	30602389	2020-09-15	Tissue	NA	EWAS Catalog re-analysis of GEO data. GEO accession ID is GSE124366. Tissue types are buccal epithelial cells and peripheral blood mononuclear cells	NA	DNA methylation	Tissue	Batch effects, cell composition (reference free)	Beta Values	NA	Illumina HumanMethylation450	Buccal cells and peripheral blood mononuclear cells	NA	215	1	Children	Both	cg06888121	chr7:27169068	7	27169068	HOXA4	North shore	0.49357	0.00698	6.3e-140	NA	30602389_Battram-T_tissue_ewas_catalog_re-analysis_of_geo_data__geo_accession_id_is_gse124366__tissue_types_are_buccal_epithelial_cells_and_peripheral_blood_mononuclear_cells
Battram T	GEO	30602389	2020-09-15	Tissue	NA	EWAS Catalog re-analysis of GEO data. GEO accession ID is GSE124366. Tissue types are buccal epithelial cells and peripheral blood mononuclear cells	NA	DNA methylation	Tissue	Batch effects, cell composition (reference free)	Beta Values	NA	Illumina HumanMethylation450	Buccal cells and peripheral blood mononuclear cells	NA	215	1	Children	Both	cg15624376	chr7:27171391	7	27171391	HOXA4	South shore	0.50299	0.00754	3.3e-135	NA	30602389_Battram-T_tissue_ewas_catalog_re-analysis_of_geo_data__geo_accession_id_is_gse124366__tissue_types_are_buccal_epithelial_cells_and_peripheral_blood_mononuclear_cells
Battram T	GEO	30602389	2020-09-15	Tissue	NA	EWAS Catalog re-analysis of GEO data. GEO accession ID is GSE124366. Tissue types are buccal epithelial cells and peripheral blood mononuclear cells	NA	DNA methylation	Tissue	Batch effects, cell composition (reference free)	Beta Values	NA	Illumina HumanMethylation450	Buccal cells and peripheral blood mononuclear cells	NA	215	1	Children	Both	cg03982801	chr7:27168688	7	27168688	HOXA4	North shore	0.38093	0.00574	6.8e-135	NA	30602389_Battram-T_tissue_ewas_catalog_re-analysis_of_geo_data__geo_accession_id_is_gse124366__tissue_types_are_buccal_epithelial_cells_and_peripheral_blood_mononuclear_cells
Battram T	GEO	30602389	2020-09-15	Tissue	NA	EWAS Catalog re-analysis of GEO data. GEO accession ID is GSE124366. Tissue types are buccal epithelial cells and peripheral blood mononuclear cells	NA	DNA methylation	Tissue	Batch effects, cell composition (reference free)	Beta Values	NA	Illumina HumanMethylation450	Buccal cells and peripheral blood mononuclear cells	NA	215	1	Children	Both	cg09574499	chr7:27168962	7	27168962	HOXA4	North shore	0.44274	0.00721	1.3e-128	NA	30602389_Battram-T_tissue_ewas_catalog_re-analysis_of_geo_data__geo_accession_id_is_gse124366__tissue_types_are_buccal_epithelial_cells_and_peripheral_blood_mononuclear_cells
Battram T	GEO	30602389	2020-09-15	Tissue	NA	EWAS Catalog re-analysis of GEO data. GEO accession ID is GSE124366. Tissue types are buccal epithelial cells and peripheral blood mononuclear cells	NA	DNA methylation	Tissue	Batch effects, cell composition (reference free)	Beta Values	NA	Illumina HumanMethylation450	Buccal cells and peripheral blood mononuclear cells	NA	215	1	Children	Both	cg11532431	chr7:27169674	7	27169674	HOXA4	Island	0.61773	0.01015	6.4e-128	NA	30602389_Battram-T_tissue_ewas_catalog_re-analysis_of_geo_data__geo_accession_id_is_gse124366__tissue_types_are_buccal_epithelial_cells_and_peripheral_blood_mononuclear_cells
Battram T	GEO	30602389	2020-09-15	Tissue	NA	EWAS Catalog re-analysis of GEO data. GEO accession ID is GSE124366. Tissue types are buccal epithelial cells and peripheral blood mononuclear cells	NA	DNA methylation	Tissue	Batch effects, cell composition (reference free)	Beta Values	NA	Illumina HumanMethylation450	Buccal cells and peripheral blood mononuclear cells	NA	215	1	Children	Both	cg15196806	chr7:27171213	7	27171213	HOXA4	South shore	0.35623	0.00649	9.9e-120	NA	30602389_Battram-T_tissue_ewas_catalog_re-analysis_of_geo_data__geo_accession_id_is_gse124366__tissue_types_are_buccal_epithelial_cells_and_peripheral_blood_mononuclear_cells
Xu CJ	NA	28056824	2017-01-05	Age 4 vs age 0	EFO_0000246	NA	Additional file 3	DNA methylation	Age 4 vs age 0	Sex, cell composition, batch	Beta values	NA	Illumina HumanMethylation450	Whole blood, cord blood	NA	269	2	NA	Both	cg11908057	chr7:27171154	7	27171154	HOXA4	South shore	NA	NA	7.38e-117	-	28056824_age_4_vs_age_0
Battram T	GEO	30602389	2020-09-15	Tissue	NA	EWAS Catalog re-analysis of GEO data. GEO accession ID is GSE124366. Tissue types are buccal epithelial cells and peripheral blood mononuclear cells	NA	DNA methylation	Tissue	Batch effects, cell composition (reference free)	Beta Values	NA	Illumina HumanMethylation450	Buccal cells and peripheral blood mononuclear cells	NA	215	1	Children	Both	cg00562553	chr7:27169740	7	27169740	HOXA4	Island	0.3866	0.00742	1.4e-115	NA	30602389_Battram-T_tissue_ewas_catalog_re-analysis_of_geo_data__geo_accession_id_is_gse124366__tissue_types_are_buccal_epithelial_cells_and_peripheral_blood_mononuclear_cells
Xu CJ	NA	28056824	2017-01-05	Age 4 vs age 0	EFO_0000246	NA	Additional file 3	DNA methylation	Age 4 vs age 0	Sex, cell composition, batch	Beta values	NA	Illumina HumanMethylation450	Whole blood, cord blood	NA	269	2	NA	Both	cg17591595	chr7:27171051	7	27171051	HOXA4	South shore	NA	NA	4.86e-110	-	28056824_age_4_vs_age_0
Battram T	GEO	30602389	2020-09-15	Tissue	NA	EWAS Catalog re-analysis of GEO data. GEO accession ID is GSE124366. Tissue types are buccal epithelial cells and peripheral blood mononuclear cells	NA	DNA methylation	Tissue	Batch effects, cell composition (reference free)	Beta Values	NA	Illumina HumanMethylation450	Buccal cells and peripheral blood mononuclear cells	NA	215	1	Children	Both	cg17591595	chr7:27171051	7	27171051	HOXA4	South shore	0.30804	0.00648	1.9e-108	NA	30602389_Battram-T_tissue_ewas_catalog_re-analysis_of_geo_data__geo_accession_id_is_gse124366__tissue_types_are_buccal_epithelial_cells_and_peripheral_blood_mononuclear_cells
Battram T	GEO	30602389	2020-09-15	Tissue	NA	EWAS Catalog re-analysis of GEO data. GEO accession ID is GSE124366. Tissue types are buccal epithelial cells and peripheral blood mononuclear cells	NA	DNA methylation	Tissue	Batch effects, cell composition (reference free)	Beta Values	NA	Illumina HumanMethylation450	Buccal cells and peripheral blood mononuclear cells	NA	215	1	Children	Both	cg11908057	chr7:27171154	7	27171154	HOXA4	South shore	0.27384	0.00606	1.5e-104	NA	30602389_Battram-T_tissue_ewas_catalog_re-analysis_of_geo_data__geo_accession_id_is_gse124366__tissue_types_are_buccal_epithelial_cells_and_peripheral_blood_mononuclear_cells
Wozniak MB	NA	23526956	2013-03-05	Clear cell renal carcinoma	EFO_0000349, EFO_0000681	NA	Table S6	DNA methylation	Clear cell renal carcinoma	NA	M values	NA	Illumina HumanMethylation450	Clear cell renal carcinoma tumour cells, adjacent healthy cells	NA	129	1	Adults	Both	cg08203284	chr7:27171528	7	27171528	HOXA4	South shore	NA	NA	2.11e-77	-	23526956_clear_cell_renal_carcinoma
Battram T	GEO	30602389	2020-09-15	Tissue	NA	EWAS Catalog re-analysis of GEO data. GEO accession ID is GSE124366. Tissue types are buccal epithelial cells and peripheral blood mononuclear cells	NA	DNA methylation	Tissue	Batch effects, cell composition (reference free)	Beta Values	NA	Illumina HumanMethylation450	Buccal cells and peripheral blood mononuclear cells	NA	215	1	Children	Both	cg22997113	chr7:27170241	7	27170241	HOXA4	Island	0.33188	0.01083	4.4e-76	NA	30602389_Battram-T_tissue_ewas_catalog_re-analysis_of_geo_data__geo_accession_id_is_gse124366__tissue_types_are_buccal_epithelial_cells_and_peripheral_blood_mononuclear_cells
Battram T	GEO	30602389	2020-09-15	Tissue	NA	EWAS Catalog re-analysis of GEO data. GEO accession ID is GSE124366. Tissue types are buccal epithelial cells and peripheral blood mononuclear cells	NA	DNA methylation	Tissue	Batch effects, cell composition (reference free)	Beta Values	NA	Illumina HumanMethylation450	Buccal cells and peripheral blood mononuclear cells	NA	215	1	Children	Both	cg06942814	chr7:27170819	7	27170819	HOXA4	South shore	0.243	0.00824	2e-73	NA	30602389_Battram-T_tissue_ewas_catalog_re-analysis_of_geo_data__geo_accession_id_is_gse124366__tissue_types_are_buccal_epithelial_cells_and_peripheral_blood_mononuclear_cells
Battram T	GEO	30602389	2020-09-15	Tissue	NA	EWAS Catalog re-analysis of GEO data. GEO accession ID is GSE124366. Tissue types are buccal epithelial cells and peripheral blood mononuclear cells	NA	DNA methylation	Tissue	Batch effects, cell composition (reference free)	Beta Values	NA	Illumina HumanMethylation450	Buccal cells and peripheral blood mononuclear cells	NA	215	1	Children	Both	cg07317062	chr7:27170388	7	27170388	HOXA4	Island	0.28603	0.00995	1.1e-71	NA	30602389_Battram-T_tissue_ewas_catalog_re-analysis_of_geo_data__geo_accession_id_is_gse124366__tissue_types_are_buccal_epithelial_cells_and_peripheral_blood_mononuclear_cells
Battram T	GEO	30602389	2020-09-15	Tissue	NA	EWAS Catalog re-analysis of GEO data. GEO accession ID is GSE124366. Tissue types are buccal epithelial cells and peripheral blood mononuclear cells	NA	DNA methylation	Tissue	Batch effects, cell composition (reference free)	Beta Values	NA	Illumina HumanMethylation450	Buccal cells and peripheral blood mononuclear cells	NA	215	1	Children	Both	cg11410718	chr7:27170412	7	27170412	HOXA4	Island	0.2725	0.00975	9.7e-70	NA	30602389_Battram-T_tissue_ewas_catalog_re-analysis_of_geo_data__geo_accession_id_is_gse124366__tissue_types_are_buccal_epithelial_cells_and_peripheral_blood_mononuclear_cells
Battram T	GEO	30602389	2020-09-15	Tissue	NA	EWAS Catalog re-analysis of GEO data. GEO accession ID is GSE124366. Tissue types are buccal epithelial cells and peripheral blood mononuclear cells	NA	DNA methylation	Tissue	Batch effects, cell composition (reference free)	Beta Values	NA	Illumina HumanMethylation450	Buccal cells and peripheral blood mononuclear cells	NA	215	1	Children	Both	cg08657492	chr7:27170832	7	27170832	HOXA4	South shore	0.22824	0.00834	2.4e-68	NA	30602389_Battram-T_tissue_ewas_catalog_re-analysis_of_geo_data__geo_accession_id_is_gse124366__tissue_types_are_buccal_epithelial_cells_and_peripheral_blood_mononuclear_cells
Battram T	GEO	30602389	2020-09-15	Tissue	NA	EWAS Catalog re-analysis of GEO data. GEO accession ID is GSE124366. Tissue types are buccal epithelial cells and peripheral blood mononuclear cells	NA	DNA methylation	Tissue	Batch effects, cell composition (reference free)	Beta Values	NA	Illumina HumanMethylation450	Buccal cells and peripheral blood mononuclear cells	NA	215	1	Children	Both	cg04317399	chr7:27170313	7	27170313	HOXA4	Island	0.20054	0.00733	2.5e-68	NA	30602389_Battram-T_tissue_ewas_catalog_re-analysis_of_geo_data__geo_accession_id_is_gse124366__tissue_types_are_buccal_epithelial_cells_and_peripheral_blood_mononuclear_cells
Battram T	GEO	30602389	2020-09-15	Tissue	NA	EWAS Catalog re-analysis of GEO data. GEO accession ID is GSE124366. Tissue types are buccal epithelial cells and peripheral blood mononuclear cells	NA	DNA methylation	Tissue	Batch effects, cell composition (reference free)	Beta Values	NA	Illumina HumanMethylation450	Buccal cells and peripheral blood mononuclear cells	NA	215	1	Children	Both	cg16651126	chr7:27170552	7	27170552	HOXA4	Island	0.2548	0.00943	1.7e-67	NA	30602389_Battram-T_tissue_ewas_catalog_re-analysis_of_geo_data__geo_accession_id_is_gse124366__tissue_types_are_buccal_epithelial_cells_and_peripheral_blood_mononuclear_cells
Battram T	GEO	30602389	2020-09-15	Tissue	NA	EWAS Catalog re-analysis of GEO data. GEO accession ID is GSE124366. Tissue types are buccal epithelial cells and peripheral blood mononuclear cells	NA	DNA methylation	Tissue	Batch effects, cell composition (reference free)	Beta Values	NA	Illumina HumanMethylation450	Buccal cells and peripheral blood mononuclear cells	NA	215	1	Children	Both	cg11015251	chr7:27170554	7	27170554	HOXA4	Island	0.27248	0.01071	1.4e-63	NA	30602389_Battram-T_tissue_ewas_catalog_re-analysis_of_geo_data__geo_accession_id_is_gse124366__tissue_types_are_buccal_epithelial_cells_and_peripheral_blood_mononuclear_cells
Battram T	GEO	30602389	2020-09-15	Tissue	NA	EWAS Catalog re-analysis of GEO data. GEO accession ID is GSE124366. Tissue types are buccal epithelial cells and peripheral blood mononuclear cells	NA	DNA methylation	Tissue	Batch effects, cell composition (reference free)	Beta Values	NA	Illumina HumanMethylation450	Buccal cells and peripheral blood mononuclear cells	NA	215	1	Children	Both	cg19142026	chr7:27170394	7	27170394	HOXA4	Island	0.30608	0.01224	1.9e-62	NA	30602389_Battram-T_tissue_ewas_catalog_re-analysis_of_geo_data__geo_accession_id_is_gse124366__tissue_types_are_buccal_epithelial_cells_and_peripheral_blood_mononuclear_cells
Xu CJ	NA	28056824	2017-01-05	Age 4 vs age 0	EFO_0000246	NA	Additional file 3	DNA methylation	Age 4 vs age 0	Sex, cell composition, batch	Beta values	NA	Illumina HumanMethylation450	Whole blood, cord blood	NA	269	2	NA	Both	cg24169822	chr7:27170994	7	27170994	HOXA4	South shore	NA	NA	3.67e-62	-	28056824_age_4_vs_age_0
Battram T	GEO	30602389	2020-09-15	Tissue	NA	EWAS Catalog re-analysis of GEO data. GEO accession ID is GSE124366. Tissue types are buccal epithelial cells and peripheral blood mononuclear cells	NA	DNA methylation	Tissue	Batch effects, cell composition (reference free)	Beta Values	NA	Illumina HumanMethylation450	Buccal cells and peripheral blood mononuclear cells	NA	215	1	Children	Both	cg14359292	chr7:27170892	7	27170892	HOXA4	South shore	0.22892	0.00925	8.9e-62	NA	30602389_Battram-T_tissue_ewas_catalog_re-analysis_of_geo_data__geo_accession_id_is_gse124366__tissue_types_are_buccal_epithelial_cells_and_peripheral_blood_mononuclear_cells
Battram T	GEO	30602389	2020-09-15	Tissue	NA	EWAS Catalog re-analysis of GEO data. GEO accession ID is GSE124366. Tissue types are buccal epithelial cells and peripheral blood mononuclear cells	NA	DNA methylation	Tissue	Batch effects, cell composition (reference free)	Beta Values	NA	Illumina HumanMethylation450	Buccal cells and peripheral blood mononuclear cells	NA	215	1	Children	Both	cg02022102	chr7:27168609	7	27168609	HOXA4	North shore	0.10039	0.00415	2.2e-60	NA	30602389_Battram-T_tissue_ewas_catalog_re-analysis_of_geo_data__geo_accession_id_is_gse124366__tissue_types_are_buccal_epithelial_cells_and_peripheral_blood_mononuclear_cells
Battram T	GEO	30602389	2020-09-15	Tissue	NA	EWAS Catalog re-analysis of GEO data. GEO accession ID is GSE124366. Tissue types are buccal epithelial cells and peripheral blood mononuclear cells	NA	DNA methylation	Tissue	Batch effects, cell composition (reference free)	Beta Values	NA	Illumina HumanMethylation450	Buccal cells and peripheral blood mononuclear cells	NA	215	1	Children	Both	cg23884241	chr7:27169957	7	27169957	HOXA4	Island	0.2275	0.00952	1.5e-59	NA	30602389_Battram-T_tissue_ewas_catalog_re-analysis_of_geo_data__geo_accession_id_is_gse124366__tissue_types_are_buccal_epithelial_cells_and_peripheral_blood_mononuclear_cells
Battram T	GEO	30602389	2020-09-15	Tissue	NA	EWAS Catalog re-analysis of GEO data. GEO accession ID is GSE124366. Tissue types are buccal epithelial cells and peripheral blood mononuclear cells	NA	DNA methylation	Tissue	Batch effects, cell composition (reference free)	Beta Values	NA	Illumina HumanMethylation450	Buccal cells and peripheral blood mononuclear cells	NA	215	1	Children	Both	cg17457637	chr7:27170717	7	27170717	HOXA4	South shore	0.18617	0.0078	1.6e-59	NA	30602389_Battram-T_tissue_ewas_catalog_re-analysis_of_geo_data__geo_accession_id_is_gse124366__tissue_types_are_buccal_epithelial_cells_and_peripheral_blood_mononuclear_cells
Battram T	GEO	30602389	2020-09-15	Tissue	NA	EWAS Catalog re-analysis of GEO data. GEO accession ID is GSE124366. Tissue types are buccal epithelial cells and peripheral blood mononuclear cells	NA	DNA methylation	Tissue	Batch effects, cell composition (reference free)	Beta Values	NA	Illumina HumanMethylation450	Buccal cells and peripheral blood mononuclear cells	NA	215	1	Children	Both	cg03724423	chr7:27170755	7	27170755	HOXA4	South shore	0.19183	0.00816	1.6e-58	NA	30602389_Battram-T_tissue_ewas_catalog_re-analysis_of_geo_data__geo_accession_id_is_gse124366__tissue_types_are_buccal_epithelial_cells_and_peripheral_blood_mononuclear_cells
Mulder RH	ALSPAC,Generation R	33450751	2021-01-25	age	EFO_0000246	Model 1 with age as a random effect	http://epidelta.mrcieu.ac.uk/	DNA methylation	age	sex,gestational age,cohort,cell composition (reference based),batch effects	Beta Values	years	Illumina HumanMethylation450	Whole blood	NA	2338	2	Children	Both	cg08203284	chr7:27171528	7	27171528	HOXA4	South shore	0.0012	NA	5.9e-57	NA	33450751_Mulder-RH_age_model_1_with_age_as_a_random_effect
Battram T	GEO	30602389	2020-09-15	Tissue	NA	EWAS Catalog re-analysis of GEO data. GEO accession ID is GSE124366. Tissue types are buccal epithelial cells and peripheral blood mononuclear cells	NA	DNA methylation	Tissue	Batch effects, cell composition (reference free)	Beta Values	NA	Illumina HumanMethylation450	Buccal cells and peripheral blood mononuclear cells	NA	215	1	Children	Both	cg04321618	chr7:27170880	7	27170880	HOXA4	South shore	0.17218	0.00759	2.2e-56	NA	30602389_Battram-T_tissue_ewas_catalog_re-analysis_of_geo_data__geo_accession_id_is_gse124366__tissue_types_are_buccal_epithelial_cells_and_peripheral_blood_mononuclear_cells
Wozniak MB	NA	23526956	2013-03-05	Clear cell renal carcinoma	EFO_0000349, EFO_0000681	NA	Table S6	DNA methylation	Clear cell renal carcinoma	NA	M values	NA	Illumina HumanMethylation450	Clear cell renal carcinoma tumour cells, adjacent healthy cells	NA	129	1	Adults	Both	cg20161965	chr7:27171401	7	27171401	HOXA4	South shore	NA	NA	3.41e-54	-	23526956_clear_cell_renal_carcinoma
Battram T	GEO	30602389	2020-09-15	Tissue	NA	EWAS Catalog re-analysis of GEO data. GEO accession ID is GSE124366. Tissue types are buccal epithelial cells and peripheral blood mononuclear cells	NA	DNA methylation	Tissue	Batch effects, cell composition (reference free)	Beta Values	NA	Illumina HumanMethylation450	Buccal cells and peripheral blood mononuclear cells	NA	215	1	Children	Both	cg25952581	chr7:27170961	7	27170961	HOXA4	South shore	0.14609	0.00677	2.2e-53	NA	30602389_Battram-T_tissue_ewas_catalog_re-analysis_of_geo_data__geo_accession_id_is_gse124366__tissue_types_are_buccal_epithelial_cells_and_peripheral_blood_mononuclear_cells
Xu CJ	NA	28056824	2017-01-05	Age 4 vs age 0	EFO_0000246	NA	Additional file 3	DNA methylation	Age 4 vs age 0	Sex, cell composition, batch	Beta values	NA	Illumina HumanMethylation450	Whole blood, cord blood	NA	269	2	NA	Both	cg25952581	chr7:27170961	7	27170961	HOXA4	South shore	NA	NA	6.45e-53	-	28056824_age_4_vs_age_0
Battram T	GEO	30602389	2020-09-15	Tissue	NA	EWAS Catalog re-analysis of GEO data. GEO accession ID is GSE124366. Tissue types are buccal epithelial cells and peripheral blood mononuclear cells	NA	DNA methylation	Tissue	Batch effects, cell composition (reference free)	Beta Values	NA	Illumina HumanMethylation450	Buccal cells and peripheral blood mononuclear cells	NA	215	1	Children	Both	cg24169822	chr7:27170994	7	27170994	HOXA4	South shore	0.16843	0.00798	4.8e-52	NA	30602389_Battram-T_tissue_ewas_catalog_re-analysis_of_geo_data__geo_accession_id_is_gse124366__tissue_types_are_buccal_epithelial_cells_and_peripheral_blood_mononuclear_cells
Xu CJ	NA	28056824	2017-01-05	Age 4 vs age 0	EFO_0000246	NA	Additional file 3	DNA methylation	Age 4 vs age 0	Sex, cell composition, batch	Beta values	NA	Illumina HumanMethylation450	Whole blood, cord blood	NA	269	2	NA	Both	cg11532431	chr7:27169674	7	27169674	HOXA4	Island	NA	NA	1.14e-49	-	28056824_age_4_vs_age_0
Xu CJ	NA	28056824	2017-01-05	Age 4 vs age 0	EFO_0000246	NA	Additional file 3	DNA methylation	Age 4 vs age 0	Sex, cell composition, batch	Beta values	NA	Illumina HumanMethylation450	Whole blood, cord blood	NA	269	2	NA	Both	cg00562553	chr7:27169740	7	27169740	HOXA4	Island	NA	NA	3.22e-46	-	28056824_age_4_vs_age_0
Wozniak MB	NA	23526956	2013-03-05	Clear cell renal carcinoma	EFO_0000349, EFO_0000681	NA	Table S6	DNA methylation	Clear cell renal carcinoma	NA	M values	NA	Illumina HumanMethylation450	Clear cell renal carcinoma tumour cells, adjacent healthy cells	NA	129	1	Adults	Both	cg02022102	chr7:27168609	7	27168609	HOXA4	North shore	NA	NA	1.65e-42	-	23526956_clear_cell_renal_carcinoma
Wozniak MB	NA	23526956	2013-03-05	Clear cell renal carcinoma	EFO_0000349, EFO_0000681	NA	Table S6	DNA methylation	Clear cell renal carcinoma	NA	M values	NA	Illumina HumanMethylation450	Clear cell renal carcinoma tumour cells, adjacent healthy cells	NA	129	1	Adults	Both	cg15624376	chr7:27171391	7	27171391	HOXA4	South shore	NA	NA	9.63e-40	-	23526956_clear_cell_renal_carcinoma
Wozniak MB	NA	23526956	2013-03-05	Clear cell renal carcinoma	EFO_0000349, EFO_0000681	NA	Table S6	DNA methylation	Clear cell renal carcinoma	NA	M values	NA	Illumina HumanMethylation450	Clear cell renal carcinoma tumour cells, adjacent healthy cells	NA	129	1	Adults	Both	cg25967031	chr7:27171203	7	27171203	HOXA4	South shore	NA	NA	8.06e-34	-	23526956_clear_cell_renal_carcinoma
Wozniak MB	NA	23526956	2013-03-05	Clear cell renal carcinoma	EFO_0000349, EFO_0000681	NA	Table S6	DNA methylation	Clear cell renal carcinoma	NA	M values	NA	Illumina HumanMethylation450	Clear cell renal carcinoma tumour cells, adjacent healthy cells	NA	129	1	Adults	Both	cg15196806	chr7:27171213	7	27171213	HOXA4	South shore	NA	NA	1.63e-32	-	23526956_clear_cell_renal_carcinoma
Wozniak MB	NA	23526956	2013-03-05	Clear cell renal carcinoma	EFO_0000349, EFO_0000681	NA	Table S6	DNA methylation	Clear cell renal carcinoma	NA	M values	NA	Illumina HumanMethylation450	Clear cell renal carcinoma tumour cells, adjacent healthy cells	NA	129	1	Adults	Both	cg16651126	chr7:27170552	7	27170552	HOXA4	Island	NA	NA	1.8e-29	-	23526956_clear_cell_renal_carcinoma
Wozniak MB	NA	23526956	2013-03-05	Clear cell renal carcinoma	EFO_0000349, EFO_0000681	NA	Table S6	DNA methylation	Clear cell renal carcinoma	NA	M values	NA	Illumina HumanMethylation450	Clear cell renal carcinoma tumour cells, adjacent healthy cells	NA	129	1	Adults	Both	cg11015251	chr7:27170554	7	27170554	HOXA4	Island	NA	NA	3.51e-29	-	23526956_clear_cell_renal_carcinoma
Xu CJ	NA	28056824	2017-01-05	Age 4 vs age 0	EFO_0000246	NA	Additional file 3	DNA methylation	Age 4 vs age 0	Sex, cell composition, batch	Beta values	NA	Illumina HumanMethylation450	Whole blood, cord blood	NA	269	2	NA	Both	cg25967031	chr7:27171203	7	27171203	HOXA4	South shore	NA	NA	1.04e-28	-	28056824_age_4_vs_age_0
Wozniak MB	NA	23526956	2013-03-05	Clear cell renal carcinoma	EFO_0000349, EFO_0000681	NA	Table S6	DNA methylation	Clear cell renal carcinoma	NA	M values	NA	Illumina HumanMethylation450	Clear cell renal carcinoma tumour cells, adjacent healthy cells	NA	129	1	Adults	Both	cg11532431	chr7:27169674	7	27169674	HOXA4	Island	NA	NA	1.66e-28	-	23526956_clear_cell_renal_carcinoma
Nones K	NA	24500968	2014-05-09	Pancreatic ductal adenocarcinoma	EFO_0002517	NA	Table S4	DNA methylation	Pancreatic ductal adenocarcinoma	NA	Beta values	NA	Illumina HumanMethylation450	Pancreatic ductal adenocarcinoma, adjacent nontransformed pancreata	NA	196	1	NA	NA	cg22997113	chr7:27170241	7	27170241	HOXA4	Island	NA	NA	4.21e-26	-	24500968_pancreatic_ductal_adenocarcinoma
Nones K	NA	24500968	2014-05-09	Pancreatic ductal adenocarcinoma	EFO_0002517	NA	Table S4	DNA methylation	Pancreatic ductal adenocarcinoma	NA	Beta values	NA	Illumina HumanMethylation450	Pancreatic ductal adenocarcinoma, adjacent nontransformed pancreata	NA	196	1	NA	NA	cg09574499	chr7:27168962	7	27168962	HOXA4	North shore	NA	NA	1.13e-25	-	24500968_pancreatic_ductal_adenocarcinoma
Nones K	NA	24500968	2014-05-09	Pancreatic ductal adenocarcinoma	EFO_0002517	NA	Table S4	DNA methylation	Pancreatic ductal adenocarcinoma	NA	Beta values	NA	Illumina HumanMethylation450	Pancreatic ductal adenocarcinoma, adjacent nontransformed pancreata	NA	196	1	NA	NA	cg19142026	chr7:27170394	7	27170394	HOXA4	Island	NA	NA	1.5e-25	-	24500968_pancreatic_ductal_adenocarcinoma
Mulder RH	ALSPAC,Generation R	33450751	2021-01-25	age	EFO_0000246	Model 1 with age as a random effect	http://epidelta.mrcieu.ac.uk/	DNA methylation	age	sex,gestational age,cohort,cell composition (reference based),batch effects	Beta Values	years	Illumina HumanMethylation450	Whole blood	NA	2338	2	Children	Both	cg14042889	chr7:27169208	7	27169208	HOXA4	North shore	0.0017	NA	3.1e-25	NA	33450751_Mulder-RH_age_model_1_with_age_as_a_random_effect
Bonder MJ	NA	25282492	2014-10-04	Fetal vs adult liver	UBERON_0002107, GO_0048513	NA	Additional file 2	DNA methylation	Fetal vs adult liver	Sex, batch	M values	NA	Illumina HumanMethylation450	Liver	NA	195	2	NA	NA	cg06888121	chr7:27169068	7	27169068	HOXA4	North shore	128092	0.08797	4.79e-25	-	25282492_fetal_vs_adult_liver
Mulder RH	ALSPAC,Generation R	33450751	2021-01-25	age	EFO_0000246	Model 1 with age as a random effect	http://epidelta.mrcieu.ac.uk/	DNA methylation	age	sex,gestational age,cohort,cell composition (reference based),batch effects	Beta Values	years	Illumina HumanMethylation450	Whole blood	NA	2338	2	Children	Both	cg09574499	chr7:27168962	7	27168962	HOXA4	North shore	0.0025	NA	2.1e-24	NA	33450751_Mulder-RH_age_model_1_with_age_as_a_random_effect
Nones K	NA	24500968	2014-05-09	Pancreatic ductal adenocarcinoma	EFO_0002517	NA	Table S4	DNA methylation	Pancreatic ductal adenocarcinoma	NA	Beta values	NA	Illumina HumanMethylation450	Pancreatic ductal adenocarcinoma, adjacent nontransformed pancreata	NA	196	1	NA	NA	cg07317062	chr7:27170388	7	27170388	HOXA4	Island	NA	NA	8.11e-24	-	24500968_pancreatic_ductal_adenocarcinoma
Bonder MJ	NA	25282492	2014-10-04	Fetal vs adult liver	UBERON_0002107, GO_0048513	NA	Additional file 2	DNA methylation	Fetal vs adult liver	Sex, batch	M values	NA	Illumina HumanMethylation450	Liver	NA	195	2	NA	NA	cg21367811	chr7:27169136	7	27169136	HOXA4	North shore	169474	0.12221	9.41e-24	-	25282492_fetal_vs_adult_liver
Bonder MJ	NA	25282492	2014-10-04	Fetal vs adult liver	UBERON_0002107, GO_0048513	NA	Additional file 2	DNA methylation	Fetal vs adult liver	Sex, batch	M values	NA	Illumina HumanMethylation450	Liver	NA	195	2	NA	NA	cg09574499	chr7:27168962	7	27168962	HOXA4	North shore	172218	0.13072	1.97e-22	-	25282492_fetal_vs_adult_liver
Nones K	NA	24500968	2014-05-09	Pancreatic ductal adenocarcinoma	EFO_0002517	NA	Table S4	DNA methylation	Pancreatic ductal adenocarcinoma	NA	Beta values	NA	Illumina HumanMethylation450	Pancreatic ductal adenocarcinoma, adjacent nontransformed pancreata	NA	196	1	NA	NA	cg25967031	chr7:27171203	7	27171203	HOXA4	South shore	NA	NA	1.29e-21	-	24500968_pancreatic_ductal_adenocarcinoma
Mulder RH	ALSPAC,Generation R	33450751	2021-01-25	age	EFO_0000246	Model 2 at 9y with age as a random effect	http://epidelta.mrcieu.ac.uk/	DNA methylation	age	sex,gestational age,cohort,cell composition (reference based),batch effects	Beta Values	years	Illumina HumanMethylation450	Whole blood	NA	2338	2	Children	Both	cg08203284	chr7:27171528	7	27171528	HOXA4	South shore	0.0036	NA	2.2e-21	NA	33450751_Mulder-RH_age_model_2_at_9y_with_age_as_a_random_effect
