## Supporting Information File S4 for "The development of childhood internalising problems: A meta-analysis of epigenome-wide-association-studies" (part 2 of 2)

### Sheet: HOXA4  (continued)
author	consortium	pmid	date	trait	efo	analysis	source	outcome	exposure	covariates	outcome_unit	exposure_unit	array	tissue	further_details	n	n_studies	age	sex	cpg	chrpos	chr	pos	gene	type	beta	se	p	details	study_id
Bonder MJ	NA	25282492	2014-10-04	Fetal vs adult liver	UBERON_0002107, GO_0048513	NA	Additional file 2	DNA methylation	Fetal vs adult liver	Sex, batch	M values	NA	Illumina HumanMethylation450	Liver	NA	195	2	NA	NA	cg14042889	chr7:27169208	7	27169208	HOXA4	North shore	149859	0.12024	4.7e-21	-	25282492_fetal_vs_adult_liver
Xu CJ	NA	28056824	2017-01-05	Age 4 vs age 0	EFO_0000246	NA	Additional file 3	DNA methylation	Age 4 vs age 0	Sex, cell composition, batch	Beta values	NA	Illumina HumanMethylation450	Whole blood, cord blood	NA	269	2	NA	Both	cg23884241	chr7:27169957	7	27169957	HOXA4	Island	NA	NA	7.18e-21	-	28056824_age_4_vs_age_0
Nones K	NA	24500968	2014-05-09	Pancreatic ductal adenocarcinoma	EFO_0002517	NA	Table S4	DNA methylation	Pancreatic ductal adenocarcinoma	NA	Beta values	NA	Illumina HumanMethylation450	Pancreatic ductal adenocarcinoma, adjacent nontransformed pancreata	NA	196	1	NA	NA	cg14042889	chr7:27169208	7	27169208	HOXA4	North shore	NA	NA	1.77e-20	-	24500968_pancreatic_ductal_adenocarcinoma
Nones K	NA	24500968	2014-05-09	Pancreatic ductal adenocarcinoma	EFO_0002517	NA	Table S4	DNA methylation	Pancreatic ductal adenocarcinoma	NA	Beta values	NA	Illumina HumanMethylation450	Pancreatic ductal adenocarcinoma, adjacent nontransformed pancreata	NA	196	1	NA	NA	cg14359292	chr7:27170892	7	27170892	HOXA4	South shore	NA	NA	2.05e-20	-	24500968_pancreatic_ductal_adenocarcinoma
Yao C	FHS, KORA F4, BLSA, InCHIANTI	33752734	2021-03-22	Gene expression of Affymetrix ID: 3042919 (gene symbol: MIR196B)	NA	Meta-analysis	Table S6	DNA methylation	Gene expression of Affymetrix ID: 3042919 (gene symbol: MIR196B)	Age, sex, cell composition (reference based), batch effects	Beta Values	NA	Illumina HumanMethylation450	Whole blood	NA	4170	1	Adults	Both	cg11532431	chr7:27169674	7	27169674	HOXA4	Island	NA	NA	7.7e-20	NA	33752734_Yao-C_gene_expression_of_affymetrix_id__3042919__gene_symbol__mir196b__meta-analysis
Nones K	NA	24500968	2014-05-09	Pancreatic ductal adenocarcinoma	EFO_0002517	NA	Table S4	DNA methylation	Pancreatic ductal adenocarcinoma	NA	Beta values	NA	Illumina HumanMethylation450	Pancreatic ductal adenocarcinoma, adjacent nontransformed pancreata	NA	196	1	NA	NA	cg04317399	chr7:27170313	7	27170313	HOXA4	Island	NA	NA	2.93e-18	-	24500968_pancreatic_ductal_adenocarcinoma
Yao C	FHS, KORA F4, BLSA, InCHIANTI	33752734	2021-03-22	Gene expression of Affymetrix ID: 3042919 (gene symbol: MIR196B)	NA	Meta-analysis	Table S6	DNA methylation	Gene expression of Affymetrix ID: 3042919 (gene symbol: MIR196B)	Age, sex, cell composition (reference based), batch effects	Beta Values	NA	Illumina HumanMethylation450	Whole blood	NA	4170	1	Adults	Both	cg11410718	chr7:27170412	7	27170412	HOXA4	Island	NA	NA	3.7e-18	NA	33752734_Yao-C_gene_expression_of_affymetrix_id__3042919__gene_symbol__mir196b__meta-analysis
Nones K	NA	24500968	2014-05-09	Pancreatic ductal adenocarcinoma	EFO_0002517	NA	Table S4	DNA methylation	Pancreatic ductal adenocarcinoma	NA	Beta values	NA	Illumina HumanMethylation450	Pancreatic ductal adenocarcinoma, adjacent nontransformed pancreata	NA	196	1	NA	NA	cg21367811	chr7:27169136	7	27169136	HOXA4	North shore	NA	NA	4.88e-18	-	24500968_pancreatic_ductal_adenocarcinoma
Bonder MJ	NA	25282492	2014-10-04	Fetal vs adult liver	UBERON_0002107, GO_0048513	NA	Additional file 2	DNA methylation	Fetal vs adult liver	Sex, batch	M values	NA	Illumina HumanMethylation450	Liver	NA	195	2	NA	NA	cg06942814	chr7:27170819	7	27170819	HOXA4	South shore	-162556	0.15366	2.69e-17	-	25282492_fetal_vs_adult_liver
Yao C	FHS, KORA F4, BLSA, InCHIANTI	33752734	2021-03-22	Gene expression of Affymetrix ID: 3042919 (gene symbol: MIR196B)	NA	Meta-analysis	Table S6	DNA methylation	Gene expression of Affymetrix ID: 3042919 (gene symbol: MIR196B)	Age, sex, cell composition (reference based), batch effects	Beta Values	NA	Illumina HumanMethylation450	Whole blood	NA	4170	1	Adults	Both	cg07317062	chr7:27170388	7	27170388	HOXA4	Island	NA	NA	7.1e-17	NA	33752734_Yao-C_gene_expression_of_affymetrix_id__3042919__gene_symbol__mir196b__meta-analysis
Mulder RH	ALSPAC,Generation R	33450751	2021-01-25	age	EFO_0000246	Model 1 with age as a fixed effect	http://epidelta.mrcieu.ac.uk/	DNA methylation	age	sex,gestational age,cohort,cell composition (reference based),batch effects	Beta Values	years	Illumina HumanMethylation450	Whole blood	NA	2338	2	Children	Both	cg23884241	chr7:27169957	7	27169957	HOXA4	Island	0.0017	0.0002	2.2e-16	NA	33450751_Mulder-RH_age_model_1_with_age_as_a_fixed_effect
Yao C	FHS, KORA F4, BLSA, InCHIANTI	33752734	2021-03-22	Gene expression of Affymetrix ID: 3042919 (gene symbol: MIR196B)	NA	Meta-analysis	Table S6	DNA methylation	Gene expression of Affymetrix ID: 3042919 (gene symbol: MIR196B)	Age, sex, cell composition (reference based), batch effects	Beta Values	NA	Illumina HumanMethylation450	Whole blood	NA	4170	1	Adults	Both	cg14359292	chr7:27170892	7	27170892	HOXA4	South shore	NA	NA	3.3e-16	NA	33752734_Yao-C_gene_expression_of_affymetrix_id__3042919__gene_symbol__mir196b__meta-analysis
Yao C	FHS, KORA F4, BLSA, InCHIANTI	33752734	2021-03-22	Gene expression of Affymetrix ID: 3042919 (gene symbol: MIR196B)	NA	Meta-analysis	Table S6	DNA methylation	Gene expression of Affymetrix ID: 3042919 (gene symbol: MIR196B)	Age, sex, cell composition (reference based), batch effects	Beta Values	NA	Illumina HumanMethylation450	Whole blood	NA	4170	1	Adults	Both	cg24169822	chr7:27170994	7	27170994	HOXA4	South shore	NA	NA	4.9e-16	NA	33752734_Yao-C_gene_expression_of_affymetrix_id__3042919__gene_symbol__mir196b__meta-analysis
Yao C	FHS, KORA F4, BLSA, InCHIANTI	33752734	2021-03-22	Gene expression of Affymetrix ID: 3042919 (gene symbol: MIR196B)	NA	Meta-analysis	Table S6	DNA methylation	Gene expression of Affymetrix ID: 3042919 (gene symbol: MIR196B)	Age, sex, cell composition (reference based), batch effects	Beta Values	NA	Illumina HumanMethylation450	Whole blood	NA	4170	1	Adults	Both	cg17457637	chr7:27170717	7	27170717	HOXA4	South shore	NA	NA	8.1e-16	NA	33752734_Yao-C_gene_expression_of_affymetrix_id__3042919__gene_symbol__mir196b__meta-analysis
Yao C	FHS, KORA F4, BLSA, InCHIANTI	33752734	2021-03-22	Gene expression of Affymetrix ID: 3042919 (gene symbol: MIR196B)	NA	Meta-analysis	Table S6	DNA methylation	Gene expression of Affymetrix ID: 3042919 (gene symbol: MIR196B)	Age, sex, cell composition (reference based), batch effects	Beta Values	NA	Illumina HumanMethylation450	Whole blood	NA	4170	1	Adults	Both	cg19142026	chr7:27170394	7	27170394	HOXA4	Island	NA	NA	1.9e-15	NA	33752734_Yao-C_gene_expression_of_affymetrix_id__3042919__gene_symbol__mir196b__meta-analysis
Nones K	NA	24500968	2014-05-09	Pancreatic ductal adenocarcinoma	EFO_0002517	NA	Table S4	DNA methylation	Pancreatic ductal adenocarcinoma	NA	Beta values	NA	Illumina HumanMethylation450	Pancreatic ductal adenocarcinoma, adjacent nontransformed pancreata	NA	196	1	NA	NA	cg11410718	chr7:27170412	7	27170412	HOXA4	Island	NA	NA	3.96e-15	-	24500968_pancreatic_ductal_adenocarcinoma
Yao C	FHS, KORA F4, BLSA, InCHIANTI	33752734	2021-03-22	Gene expression of Affymetrix ID: 3042919 (gene symbol: MIR196B)	NA	Meta-analysis	Table S6	DNA methylation	Gene expression of Affymetrix ID: 3042919 (gene symbol: MIR196B)	Age, sex, cell composition (reference based), batch effects	Beta Values	NA	Illumina HumanMethylation450	Whole blood	NA	4170	1	Adults	Both	cg25952581	chr7:27170961	7	27170961	HOXA4	South shore	NA	NA	4.3e-15	NA	33752734_Yao-C_gene_expression_of_affymetrix_id__3042919__gene_symbol__mir196b__meta-analysis
Kashima K	NA	33564054	2021-02-09	gestational age	EFO_0005112	NA	Supplementary Table 6	DNA methylation	gestational age	sex, batch effects, cell composition (reference based), cesarean section, maternal pre-pregnancy bmi, maternal smoking before pregnancy, chorioamnionitis, idiopathic premature rupture of the membrane, preeclampsia	Beta Values	weeks	Illumina HumanMethylation450	Cord blood	NA	110	1	Infants	Both	cg15196806	chr7:27171213	7	27171213	HOXA4	South shore	0.0073	0.0008	5.2e-15	NA	33564054_Kashima-K_gestational_age
Mulder RH	ALSPAC,Generation R	33450751	2021-01-25	age	EFO_0000246	Model 2 at 6y with age as a fixed effect	http://epidelta.mrcieu.ac.uk/	DNA methylation	age	sex,gestational age,cohort,cell composition (reference based),batch effects	Beta Values	years	Illumina HumanMethylation450	Whole blood	NA	2338	2	Children	Both	cg15196806	chr7:27171213	7	27171213	HOXA4	South shore	-0.011	0.0014	2e-14	NA	33450751_Mulder-RH_age_model_2_at_6y_with_age_as_a_fixed_effect
Yao C	FHS, KORA F4, BLSA, InCHIANTI	33752734	2021-03-22	Gene expression of Affymetrix ID: 3042919 (gene symbol: MIR196B)	NA	Meta-analysis	Table S6	DNA methylation	Gene expression of Affymetrix ID: 3042919 (gene symbol: MIR196B)	Age, sex, cell composition (reference based), batch effects	Beta Values	NA	Illumina HumanMethylation450	Whole blood	NA	4170	1	Adults	Both	cg22997113	chr7:27170241	7	27170241	HOXA4	Island	NA	NA	5.1e-14	NA	33752734_Yao-C_gene_expression_of_affymetrix_id__3042919__gene_symbol__mir196b__meta-analysis
Kashima K	NA	33564054	2021-02-09	gestational age	EFO_0005112	NA	Supplementary Table 6	DNA methylation	gestational age	sex, batch effects, cell composition (reference based), cesarean section, maternal pre-pregnancy bmi, maternal smoking before pregnancy, chorioamnionitis, idiopathic premature rupture of the membrane, preeclampsia	Beta Values	weeks	Illumina HumanMethylation450	Cord blood	NA	110	1	Infants	Both	cg20161965	chr7:27171401	7	27171401	HOXA4	South shore	0.0045	0.00053	6.8e-14	NA	33564054_Kashima-K_gestational_age
Bonder MJ	NA	25282492	2014-10-04	Fetal vs adult liver	UBERON_0002107, GO_0048513	NA	Additional file 2	DNA methylation	Fetal vs adult liver	Sex, batch	M values	NA	Illumina HumanMethylation450	Liver	NA	195	2	NA	NA	cg22997113	chr7:27170241	7	27170241	HOXA4	Island	-127356	0.14456	1.1e-13	-	25282492_fetal_vs_adult_liver
Mulder RH	ALSPAC,Generation R	33450751	2021-01-25	age	EFO_0000246	Model 1 with age as a fixed effect	http://epidelta.mrcieu.ac.uk/	DNA methylation	age	sex,gestational age,cohort,cell composition (reference based),batch effects	Beta Values	years	Illumina HumanMethylation450	Whole blood	NA	2338	2	Children	Both	cg06942814	chr7:27170819	7	27170819	HOXA4	South shore	0.0016	0.00021	1.3e-13	NA	33450751_Mulder-RH_age_model_1_with_age_as_a_fixed_effect
Nones K	NA	24500968	2014-05-09	Pancreatic ductal adenocarcinoma	EFO_0002517	NA	Table S4	DNA methylation	Pancreatic ductal adenocarcinoma	NA	Beta values	NA	Illumina HumanMethylation450	Pancreatic ductal adenocarcinoma, adjacent nontransformed pancreata	NA	196	1	NA	NA	cg11532431	chr7:27169674	7	27169674	HOXA4	Island	NA	NA	1.58e-13	-	24500968_pancreatic_ductal_adenocarcinoma
Mulder RH	ALSPAC,Generation R	33450751	2021-01-25	age	EFO_0000246	Model 1 with age as a fixed effect	http://epidelta.mrcieu.ac.uk/	DNA methylation	age	sex,gestational age,cohort,cell composition (reference based),batch effects	Beta Values	years	Illumina HumanMethylation450	Whole blood	NA	2338	2	Children	Both	cg08657492	chr7:27170832	7	27170832	HOXA4	South shore	0.0017	0.00023	2.4e-13	NA	33450751_Mulder-RH_age_model_1_with_age_as_a_fixed_effect
Mulder RH	ALSPAC,Generation R	33450751	2021-01-25	age	EFO_0000246	Model 2 at 6y with age as a fixed effect	http://epidelta.mrcieu.ac.uk/	DNA methylation	age	sex,gestational age,cohort,cell composition (reference based),batch effects	Beta Values	years	Illumina HumanMethylation450	Whole blood	NA	2338	2	Children	Both	cg11532431	chr7:27169674	7	27169674	HOXA4	Island	-0.019	0.0026	2.6e-13	NA	33450751_Mulder-RH_age_model_2_at_6y_with_age_as_a_fixed_effect
Yao C	FHS, KORA F4, BLSA, InCHIANTI	33752734	2021-03-22	Gene expression of Affymetrix ID: 3042919 (gene symbol: MIR196B)	NA	Meta-analysis	Table S6	DNA methylation	Gene expression of Affymetrix ID: 3042919 (gene symbol: MIR196B)	Age, sex, cell composition (reference based), batch effects	Beta Values	NA	Illumina HumanMethylation450	Whole blood	NA	4170	1	Adults	Both	cg06942814	chr7:27170819	7	27170819	HOXA4	South shore	NA	NA	9.1e-13	NA	33752734_Yao-C_gene_expression_of_affymetrix_id__3042919__gene_symbol__mir196b__meta-analysis
Yao C	FHS, KORA F4, BLSA, InCHIANTI	33752734	2021-03-22	Gene expression of Affymetrix ID: 3042919 (gene symbol: MIR196B)	NA	Meta-analysis	Table S6	DNA methylation	Gene expression of Affymetrix ID: 3042919 (gene symbol: MIR196B)	Age, sex, cell composition (reference based), batch effects	Beta Values	NA	Illumina HumanMethylation450	Whole blood	NA	4170	1	Adults	Both	cg16651126	chr7:27170552	7	27170552	HOXA4	Island	NA	NA	3.8e-12	NA	33752734_Yao-C_gene_expression_of_affymetrix_id__3042919__gene_symbol__mir196b__meta-analysis
Mulder RH	ALSPAC,Generation R	33450751	2021-01-25	age	EFO_0000246	Model 2 at 9y with age as a random effect	http://epidelta.mrcieu.ac.uk/	DNA methylation	age	sex,gestational age,cohort,cell composition (reference based),batch effects	Beta Values	years	Illumina HumanMethylation450	Whole blood	NA	2338	2	Children	Both	cg09574499	chr7:27168962	7	27168962	HOXA4	North shore	0.008	NA	6.6e-12	NA	33450751_Mulder-RH_age_model_2_at_9y_with_age_as_a_random_effect
Yao C	FHS, KORA F4, BLSA, InCHIANTI	33752734	2021-03-22	Gene expression of Affymetrix ID: 3042919 (gene symbol: MIR196B)	NA	Meta-analysis	Table S6	DNA methylation	Gene expression of Affymetrix ID: 3042919 (gene symbol: MIR196B)	Age, sex, cell composition (reference based), batch effects	Beta Values	NA	Illumina HumanMethylation450	Whole blood	NA	4170	1	Adults	Both	cg04321618	chr7:27170880	7	27170880	HOXA4	South shore	NA	NA	8.7e-12	NA	33752734_Yao-C_gene_expression_of_affymetrix_id__3042919__gene_symbol__mir196b__meta-analysis
Mulder RH	ALSPAC,Generation R	33450751	2021-01-25	age	EFO_0000246	Model 2 at 6y with age as a fixed effect	http://epidelta.mrcieu.ac.uk/	DNA methylation	age	sex,gestational age,cohort,cell composition (reference based),batch effects	Beta Values	years	Illumina HumanMethylation450	Whole blood	NA	2338	2	Children	Both	cg25967031	chr7:27171203	7	27171203	HOXA4	South shore	-0.0074	0.0011	1.3e-11	NA	33450751_Mulder-RH_age_model_2_at_6y_with_age_as_a_fixed_effect
Mulder RH	ALSPAC,Generation R	33450751	2021-01-25	age	EFO_0000246	Model 2 at 9y with age as a random effect	http://epidelta.mrcieu.ac.uk/	DNA methylation	age	sex,gestational age,cohort,cell composition (reference based),batch effects	Beta Values	years	Illumina HumanMethylation450	Whole blood	NA	2338	2	Children	Both	cg14042889	chr7:27169208	7	27169208	HOXA4	North shore	0.0053	NA	2.8e-11	NA	33450751_Mulder-RH_age_model_2_at_9y_with_age_as_a_random_effect
Yao C	FHS, KORA F4, BLSA, InCHIANTI	33752734	2021-03-22	Gene expression of Affymetrix ID: 3042919 (gene symbol: MIR196B)	NA	Meta-analysis	Table S6	DNA methylation	Gene expression of Affymetrix ID: 3042919 (gene symbol: MIR196B)	Age, sex, cell composition (reference based), batch effects	Beta Values	NA	Illumina HumanMethylation450	Whole blood	NA	4170	1	Adults	Both	cg04317399	chr7:27170313	7	27170313	HOXA4	Island	NA	NA	3.7e-11	NA	33752734_Yao-C_gene_expression_of_affymetrix_id__3042919__gene_symbol__mir196b__meta-analysis
Mulder RH	ALSPAC,Generation R	33450751	2021-01-25	age	EFO_0000246	Model 2 at 6y with age as a fixed effect	http://epidelta.mrcieu.ac.uk/	DNA methylation	age	sex,gestational age,cohort,cell composition (reference based),batch effects	Beta Values	years	Illumina HumanMethylation450	Whole blood	NA	2338	2	Children	Both	cg25952581	chr7:27170961	7	27170961	HOXA4	South shore	-0.009	0.0014	7.6e-11	NA	33450751_Mulder-RH_age_model_2_at_6y_with_age_as_a_fixed_effect
Gross AM	NA	27105112	2016-04-21	HIV infection	EFO_0000764	Discovery	Table S2	DNA methylation	HIV infection	Age, cell composition	NA	NA	Illumina HumanMethylation450	Whole blood	NA	181	1	Adults	Males	cg06888121	chr7:27169068	7	27169068	HOXA4	North shore	-1604004	0.2503	1.48e-10	-	27105112_hiv_infection_discovery
Mulder RH	ALSPAC,Generation R	33450751	2021-01-25	age	EFO_0000246	Model 1 with age as a random effect	http://epidelta.mrcieu.ac.uk/	DNA methylation	age	sex,gestational age,cohort,cell composition (reference based),batch effects	Beta Values	years	Illumina HumanMethylation450	Whole blood	NA	2338	2	Children	Both	cg06888121	chr7:27169068	7	27169068	HOXA4	North shore	0.0015	NA	1.7e-10	NA	33450751_Mulder-RH_age_model_1_with_age_as_a_random_effect
Mulder RH	ALSPAC,Generation R	33450751	2021-01-25	age	EFO_0000246	Model 1 with age as a fixed effect	http://epidelta.mrcieu.ac.uk/	DNA methylation	age	sex,gestational age,cohort,cell composition (reference based),batch effects	Beta Values	years	Illumina HumanMethylation450	Whole blood	NA	2338	2	Children	Both	cg03982801	chr7:27168688	7	27168688	HOXA4	North shore	-0.00052	8.2e-05	2.3e-10	NA	33450751_Mulder-RH_age_model_1_with_age_as_a_fixed_effect
Kashima K	NA	33564054	2021-02-09	gestational age	EFO_0005112	NA	Supplementary Table 6	DNA methylation	gestational age	sex, batch effects, cell composition (reference based), cesarean section, maternal pre-pregnancy bmi, maternal smoking before pregnancy, chorioamnionitis, idiopathic premature rupture of the membrane, preeclampsia	Beta Values	weeks	Illumina HumanMethylation450	Cord blood	NA	110	1	Infants	Both	cg25967031	chr7:27171203	7	27171203	HOXA4	South shore	0.0054	0.00079	4.8e-10	NA	33564054_Kashima-K_gestational_age
Zhang L	ROSMAP,Mt Sinai,London,Gasparoni	33257653	2020-11-30	alzheimers disease braak stage	EFO_0000249	Meta-analysis	Supplementary Data 1	DNA methylation	alzheimers disease braak stage	age, sex, cell composition (reference based), batch effects	Beta Values	Braak stage	Illumina HumanMethylation450	Prefrontal cortex	age 73-86	1030	4	Adults	Both	cg11532431	chr7:27169674	7	27169674	HOXA4	Island	0.07	0.011	6.2e-10	NA	33257653_Zhang-L_alzheimers_disease_braak_stage_meta-analysis
Kashima K	NA	33564054	2021-02-09	gestational age	EFO_0005112	NA	Supplementary Table 6	DNA methylation	gestational age	sex, batch effects, cell composition (reference based), cesarean section, maternal pre-pregnancy bmi, maternal smoking before pregnancy, chorioamnionitis, idiopathic premature rupture of the membrane, preeclampsia	Beta Values	weeks	Illumina HumanMethylation450	Cord blood	NA	110	1	Infants	Both	cg11908057	chr7:27171154	7	27171154	HOXA4	South shore	0.011	0.0016	1.3e-09	NA	33564054_Kashima-K_gestational_age
Kashima K	NA	33564054	2021-02-09	gestational age	EFO_0005112	NA	Supplementary Table 6	DNA methylation	gestational age	sex, batch effects, cell composition (reference based), cesarean section, maternal pre-pregnancy bmi, maternal smoking before pregnancy, chorioamnionitis, idiopathic premature rupture of the membrane, preeclampsia	Beta Values	weeks	Illumina HumanMethylation450	Cord blood	NA	110	1	Infants	Both	cg15624376	chr7:27171391	7	27171391	HOXA4	South shore	0.0034	0.00052	1.3e-09	NA	33564054_Kashima-K_gestational_age
Mulder RH	ALSPAC,Generation R	33450751	2021-01-25	sex	PATO_0000047	Discovery	http://epidelta.mrcieu.ac.uk/	DNA methylation	sex	gestational age,cohort,cell composition (reference based),batch effects	Beta Values	NA	Illumina HumanMethylation450	Whole blood	NA	2338	2	Children	Both	cg25967031	chr7:27171203	7	27171203	HOXA4	South shore	0.0098	0.0016	1.6e-09	NA	33450751_Mulder-RH_sex_discovery
Bohlin J	NA	27717397	2016-10-07	Gestational age	EFO_0005112	Last menstrual period-estimated gestational age	Table S2	DNA methylation	Gestational age	Offspring sex, maternal age, maternal smoking, study design, caesarean section, cell composition	Beta values	days	Illumina HumanMethylation450	Cord blood	NA	1068	1	Infants	Both	cg15196806	chr7:27171213	7	27171213	HOXA4	South shore	0.000561	9.4e-05	2.87e-09	-	27717397_gestational_age_last_menstrual_periodestimated_gestational_age
Koestler DC	NA	23868178	2013-07-19	Right vs left colon adenomas	EFO_0005406	Basic model	Table S1	DNA methylation	Right vs left colon adenomas	Age, sex	M values	NA	Illumina HumanMethylation450	Colon adenomas	NA	135	1	Adults	Both	cg08203284	chr7:27171528	7	27171528	HOXA4	South shore	-0.67	0.1141	4.25e-09	-	23868178_right_vs_left_colon_adenomas_basic_model
Mulder RH	ALSPAC,Generation R	33450751	2021-01-25	age	EFO_0000246	Model 1 with age as a fixed effect	http://epidelta.mrcieu.ac.uk/	DNA methylation	age	sex,gestational age,cohort,cell composition (reference based),batch effects	Beta Values	years	Illumina HumanMethylation450	Whole blood	NA	2338	2	Children	Both	cg21367811	chr7:27169136	7	27169136	HOXA4	North shore	-0.00085	0.00015	8.5e-09	NA	33450751_Mulder-RH_age_model_1_with_age_as_a_fixed_effect
Mulder RH	ALSPAC,Generation R	33450751	2021-01-25	age	EFO_0000246	Model 2 at 6y with age as a fixed effect	http://epidelta.mrcieu.ac.uk/	DNA methylation	age	sex,gestational age,cohort,cell composition (reference based),batch effects	Beta Values	years	Illumina HumanMethylation450	Whole blood	NA	2338	2	Children	Both	cg24169822	chr7:27170994	7	27170994	HOXA4	South shore	-0.0094	0.0016	1.1e-08	NA	33450751_Mulder-RH_age_model_2_at_6y_with_age_as_a_fixed_effect
Mulder RH	ALSPAC,Generation R	33450751	2021-01-25	age	EFO_0000246	Model 1 with age as a fixed effect	http://epidelta.mrcieu.ac.uk/	DNA methylation	age	sex,gestational age,cohort,cell composition (reference based),batch effects	Beta Values	years	Illumina HumanMethylation450	Whole blood	NA	2338	2	Children	Both	cg24169822	chr7:27170994	7	27170994	HOXA4	South shore	0.0015	0.00026	1.3e-08	NA	33450751_Mulder-RH_age_model_1_with_age_as_a_fixed_effect
Hannon E	Integrative Psychiatric Research autism spectrum disorder case<U+2013>control sample	30966880	2018-11-21	gestational age	EFO_0005112	NA	Table S3	gestational age	DNA methylation	sex, batch effects, cell composition (reference based)	weeks	Beta Values	Illumina HumanMethylation450	Whole blood	NA	1316	1	Infants	Both	cg11908057	chr7:27171154	7	27171154	HOXA4	South shore	0.00742	NA	1.4e-08	NA	30966880_Hannon-E_gestational_age
Mulder RH	ALSPAC,Generation R	33450751	2021-01-25	age	EFO_0000246	Model 1 with age as a random effect	http://epidelta.mrcieu.ac.uk/	DNA methylation	age	sex,gestational age,cohort,cell composition (reference based),batch effects	Beta Values	years	Illumina HumanMethylation450	Whole blood	NA	2338	2	Children	Both	cg16651126	chr7:27170552	7	27170552	HOXA4	Island	0.0026	NA	1.8e-08	NA	33450751_Mulder-RH_age_model_1_with_age_as_a_random_effect
Mulder RH	ALSPAC,Generation R	33450751	2021-01-25	age	EFO_0000246	Model 2 at 9y with age as a random effect	http://epidelta.mrcieu.ac.uk/	DNA methylation	age	sex,gestational age,cohort,cell composition (reference based),batch effects	Beta Values	years	Illumina HumanMethylation450	Whole blood	NA	2338	2	Children	Both	cg21367811	chr7:27169136	7	27169136	HOXA4	North shore	0.0034	NA	1.9e-08	NA	33450751_Mulder-RH_age_model_2_at_9y_with_age_as_a_random_effect
Mulder RH	ALSPAC,Generation R	33450751	2021-01-25	age	EFO_0000246	Model 1 with age as a fixed effect	http://epidelta.mrcieu.ac.uk/	DNA methylation	age	sex,gestational age,cohort,cell composition (reference based),batch effects	Beta Values	years	Illumina HumanMethylation450	Whole blood	NA	2338	2	Children	Both	cg14359292	chr7:27170892	7	27170892	HOXA4	South shore	-0.0013	0.00024	2.2e-08	NA	33450751_Mulder-RH_age_model_1_with_age_as_a_fixed_effect
Mulder RH	ALSPAC,Generation R	33450751	2021-01-25	age	EFO_0000246	Model 1 with age as a random effect	http://epidelta.mrcieu.ac.uk/	DNA methylation	age	sex,gestational age,cohort,cell composition (reference based),batch effects	Beta Values	years	Illumina HumanMethylation450	Whole blood	NA	2338	2	Children	Both	cg04317399	chr7:27170313	7	27170313	HOXA4	Island	0.0018	NA	2.9e-08	NA	33450751_Mulder-RH_age_model_1_with_age_as_a_random_effect
Mulder RH	ALSPAC,Generation R	33450751	2021-01-25	age	EFO_0000246	Model 2 at 6y with age as a fixed effect	http://epidelta.mrcieu.ac.uk/	DNA methylation	age	sex,gestational age,cohort,cell composition (reference based),batch effects	Beta Values	years	Illumina HumanMethylation450	Whole blood	NA	2338	2	Children	Both	cg08657492	chr7:27170832	7	27170832	HOXA4	South shore	-0.0083	0.0015	3.5e-08	NA	33450751_Mulder-RH_age_model_2_at_6y_with_age_as_a_fixed_effect
Zhang L	ROSMAP,Mt Sinai,London,Gasparoni	33257653	2020-11-30	alzheimers disease braak stage	EFO_0000249	Meta-analysis	Supplementary Data 1	DNA methylation	alzheimers disease braak stage	age, sex, cell composition (reference based), batch effects	Beta Values	Braak stage	Illumina HumanMethylation450	Prefrontal cortex	age 73-86	1030	4	Adults	Both	cg20161965	chr7:27171401	7	27171401	HOXA4	South shore	0.031	0.006	3.8e-08	NA	33257653_Zhang-L_alzheimers_disease_braak_stage_meta-analysis
Sikdar S	CHARGE	31536415	2019-09-19	Smoking	EFO_0009115, EFO_0006527, EFO_0004318	random effects meta-analysis	Table S2	DNA methylation	Smoking	Age, sex, cell composition (reference based), batch effects	Beta Values	NA	Illumina HumanMethylation450	Whole blood, CD4+ T cells, CD14+ monocytes	NA	15907	16	Adults	Both	cg25967031	chr7:27171203	7	27171203	HOXA4	South shore	-0.00453	0.00082	3.9e-08	NA	31536415_Sikdar-S_smoking_random_effects_meta-analysis
Zhang L	ROSMAP,Mt Sinai,London,Gasparoni	33257653	2020-11-30	alzheimers disease braak stage	EFO_0000249	Meta-analysis	Supplementary Data 1	DNA methylation	alzheimers disease braak stage	age, sex, cell composition (reference based), batch effects	Beta Values	Braak stage	Illumina HumanMethylation450	Prefrontal cortex	age 73-86	1030	4	Adults	Both	cg14359292	chr7:27170892	7	27170892	HOXA4	South shore	0.039	0.007	4.1e-08	NA	33257653_Zhang-L_alzheimers_disease_braak_stage_meta-analysis
Zhang L	ROSMAP,Mt Sinai,London,Gasparoni	33257653	2020-11-30	alzheimers disease braak stage	EFO_0000249	Meta-analysis	Supplementary Data 1	DNA methylation	alzheimers disease braak stage	age, sex, cell composition (reference based), batch effects	Beta Values	Braak stage	Illumina HumanMethylation450	Prefrontal cortex	age 73-86	1030	4	Adults	Both	cg16651126	chr7:27170552	7	27170552	HOXA4	Island	0.076	0.014	4.3e-08	NA	33257653_Zhang-L_alzheimers_disease_braak_stage_meta-analysis
Bozack	PRISM	34569420	Oct 22, 2021	Infant sex	PATO_0001894	Placenta	Supplementary table 9	DNA methylation	Infant sex	Cell composition (reference free), Batch effects, Ancestry (genomic PCs)	M values	NA	Illumina HumanMethylation450	Placenta	NA	229	1	Infants	Both	cg02706018	chr7:27168780	7	27168780	HOXA4	North shore	NA	NA	4.5e-08	NA	34569420_Bozack_infant_sex_placenta
Inkster A	Seven dataset from four North American cohorts. GSE73375, GSE75428, GSE98224, GSE74738, GSE100197, GSE108567, and GSE128827	34044884	2021-03-08	Sex	PATO_0001894	Discovery	Supplementary Table 1	DNA methylation	Sex	Ancestry (genomic PCs), Gestational age, Dataset	M values	NA	Illumina HumanMethylation450	Placenta	NA	585	4	Infants	Both	cg08657492	chr7:27170832	7	27170832	HOXA4	South shore	2025-02-08	NA	4.6e-08	NA	34044884_Inkster-A_sex_discovery
Mulder RH	ALSPAC,Generation R	33450751	2021-01-25	age	EFO_0000246	Model 1 with age as a random effect	http://epidelta.mrcieu.ac.uk/	DNA methylation	age	sex,gestational age,cohort,cell composition (reference based),batch effects	Beta Values	years	Illumina HumanMethylation450	Whole blood	NA	2338	2	Children	Both	cg20161965	chr7:27171401	7	27171401	HOXA4	South shore	0.0017	NA	4.7e-08	NA	33450751_Mulder-RH_age_model_1_with_age_as_a_random_effect
Joehanes R	NA	27651444	2016-10-01	Smoking	EFO_0006527, EFO_0005671, EFO_0004318	Current vs never smoking	Table S2	DNA methylation	Current versus never smoking	Age, sex, cell composition, batch	Beta values	NA	Illumina HumanMethylation450	CD4+ T cells, monocytes	NA	9389	16	Adults	Both	cg23884241	chr7:27169957	7	27169957	HOXA4	Island	0.0092	0.0017	5.5e-08	-	27651444_smoking_current_vs_never_smoking
Sikdar S	CHARGE	31536415	2019-09-19	Smoking	EFO_0009115, EFO_0006527, EFO_0004318	random effects meta-analysis	Table S2	DNA methylation	Smoking	Age, sex, cell composition (reference based), batch effects	Beta Values	NA	Illumina HumanMethylation450	Whole blood, CD4+ T cells, CD14+ monocytes	NA	15907	16	Adults	Both	cg23884241	chr7:27169957	7	27169957	HOXA4	Island	0.00922	0.0017	5.5e-08	NA	31536415_Sikdar-S_smoking_random_effects_meta-analysis
Singmann P	NA	26500701	2015-10-19	Sex	EFO_0001271	KORA F4	Additional file 2	DNA methylation	Sex	Age, smoking, alcohol consumption, body mass index, triglycerides, total leucocytes, high-density lipoprotein, low-density lipoprotein, physical activity, diabetes, myocardial infarction, cell composition, batch	Beta values	NA	Illumina HumanMethylation450	Whole blood	NA	1799	1	Adults	Both	cg22997113	chr7:27170241	7	27170241	HOXA4	Island	NA	NA	5.7e-08	-	26500701_sex_kora_f4
Gross AM	NA	27105112	2016-04-21	HIV infection	EFO_0000764	Discovery	Table S2	DNA methylation	HIV infection	Age, cell composition	NA	NA	Illumina HumanMethylation450	Whole blood	NA	181	1	Adults	Males	cg14042889	chr7:27169208	7	27169208	HOXA4	North shore	-1634902	0.3017	6e-08	-	27105112_hiv_infection_discovery
Zhang L	ROSMAP,Mt Sinai,London,Gasparoni	33257653	2020-11-30	alzheimers disease braak stage	EFO_0000249	Meta-analysis	Supplementary Data 1	DNA methylation	alzheimers disease braak stage	age, sex, cell composition (reference based), batch effects	Beta Values	Braak stage	Illumina HumanMethylation450	Prefrontal cortex	age 73-86	1030	4	Adults	Both	cg03724423	chr7:27170755	7	27170755	HOXA4	South shore	0.042	0.008	6.6e-08	NA	33257653_Zhang-L_alzheimers_disease_braak_stage_meta-analysis
Mulder RH	ALSPAC,Generation R	33450751	2021-01-25	age	EFO_0000246	Model 1 with age as a random effect	http://epidelta.mrcieu.ac.uk/	DNA methylation	age	sex,gestational age,cohort,cell composition (reference based),batch effects	Beta Values	years	Illumina HumanMethylation450	Whole blood	NA	2338	2	Children	Both	cg21367811	chr7:27169136	7	27169136	HOXA4	North shore	0.001	NA	8.6e-08	NA	33450751_Mulder-RH_age_model_1_with_age_as_a_random_effect
Robert F Hillary	Generation Scotland	10.1101/2023.01.10.23284387	2023-06-09	Incident COPD	NA	Basic model	https://doi.org/10.5281/zenodo.8021411	DNA methylation	Incident COPD	Age, Sex, Cell composition (reference based)	M values	NA	Illumina HumanMethylationEPIC	Whole blood		17902	1	Adults (18-65 years)	Both	cg11908057	chr7:27171154	7	27171154	HOXA4	South shore	-0.021	0.00386	9.7e-08		Robert-F-Hillary_Incident_COPD_Basic_model
Liu Y	NA	23334450	2013-01-20	Rheumatoid arthritis	EFO_0000685	NA	Table S3	DNA methylation	Rheumatoid arthritis	Age, sex, smoking, cell composition	Beta values	NA	Illumina HumanMethylation450	Whole blood	NA	691	1	Adults	Both	cg02022102	chr7:27168609	7	27168609	HOXA4	North shore	-0.00895	0.0017	1.04e-07	-	23334450_rheumatoid_arthritis
Bohlin J	NA	27717397	2016-10-07	Gestational age	EFO_0005112	Ultrasound-estimated gestational age	Table S1	DNA methylation	Gestational age	Offspring sex, maternal age, maternal smoking, study design, caesarean section, cell composition	Beta values	days	Illumina HumanMethylation450	Cord blood	NA	1068	1	Infants	Both	cg11908057	chr7:27171154	7	27171154	HOXA4	South shore	0.001004	0.000188	1.1e-07	-	27717397_gestational_age_ultrasoundestimated_gestational_age
Dugue P-A	Melbourne Collaborative Cohort Study	31789449	2019-11-04	Alcohol consumption	EFO_0004329, EFO_0007878	Previous week consumption discovery	Supplementary Table 3	Alcohol consumption	DNA methylation	age, sex, smoking, body mass index country of birth, sample type, cell composition (reference based), batch effects	g/day	M Values	Illumina HumanMethylation450	Whole blood	NA	5606	1	Adults	Both	cg08657492	chr7:27170832	7	27170832	HOXA4	South shore	NA	NA	1.2e-07	NA	31789449_Dugue-P-A_alcohol_consumption_previous_week_consumption_discovery
Mulder RH	ALSPAC,Generation R	33450751	2021-01-25	age	EFO_0000246	Model 1 with age as a random effect	http://epidelta.mrcieu.ac.uk/	DNA methylation	age	sex,gestational age,cohort,cell composition (reference based),batch effects	Beta Values	years	Illumina HumanMethylation450	Whole blood	NA	2338	2	Children	Both	cg17457637	chr7:27170717	7	27170717	HOXA4	South shore	0.0018	NA	1.2e-07	NA	33450751_Mulder-RH_age_model_1_with_age_as_a_random_effect
Bohlin J	NA	27717397	2016-10-07	Gestational age	EFO_0005112	Last menstrual period-estimated gestational age	Table S2	DNA methylation	Gestational age	Offspring sex, maternal age, maternal smoking, study design, caesarean section, cell composition	Beta values	days	Illumina HumanMethylation450	Cord blood	NA	1068	1	Infants	Both	cg11908057	chr7:27171154	7	27171154	HOXA4	South shore	0.000868	0.000163	1.21e-07	-	27717397_gestational_age_last_menstrual_periodestimated_gestational_age
Dugue P-A	Melbourne Collaborative Cohort Study	31789449	2019-11-04	Alcohol consumption	EFO_0004329, EFO_0007878	Lifetime consumption discovery	Supplementary Table 3	Alcohol consumption	DNA methylation	age, sex, smoking, body mass index country of birth, sample type, cell composition (reference based), batch effects	g/day	M Values	Illumina HumanMethylation450	Whole blood	NA	5606	1	Adults	Both	cg14359292	chr7:27170892	7	27170892	HOXA4	South shore	NA	NA	1.6e-07	NA	31789449_Dugue-P-A_alcohol_consumption_lifetime_consumption_discovery
Zhang L	ROSMAP, Mt. Sinai, London, Gasparoni	33902726	2021-04-26	Braak stage	EFO_0000249	Males	Table S3	DNA methylation	Braak stage	Age, Cell composition (reference based), Batch effects,	M values	NA	Illumina HumanMethylation450	Prefrontal cortex	NA	388	4	Geriatrics	Males	cg11532431	chr7:27169674	7	27169674	HOXA4	Island	0.17	0.033	1.7e-07	NA	33902726_Zhang-L_braak_stage_males
Dugue P-A	Melbourne Collaborative Cohort Study	31789449	2019-11-04	Alcohol consumption	EFO_0004329, EFO_0007878	Previous week consumption discovery	Supplementary Table 3	Alcohol consumption	DNA methylation	age, sex, smoking, body mass index country of birth, sample type, cell composition (reference based), batch effects	g/day	M Values	Illumina HumanMethylation450	Whole blood	NA	5606	1	Adults	Both	cg25952581	chr7:27170961	7	27170961	HOXA4	South shore	NA	NA	1.7e-07	NA	31789449_Dugue-P-A_alcohol_consumption_previous_week_consumption_discovery
Mulder RH	ALSPAC,Generation R	33450751	2021-01-25	age	EFO_0000246	Model 1 with age as a fixed effect	http://epidelta.mrcieu.ac.uk/	DNA methylation	age	sex,gestational age,cohort,cell composition (reference based),batch effects	Beta Values	years	Illumina HumanMethylation450	Whole blood	NA	2338	2	Children	Both	cg06888121	chr7:27169068	7	27169068	HOXA4	North shore	-0.0011	0.00021	2.3e-07	NA	33450751_Mulder-RH_age_model_1_with_age_as_a_fixed_effect
Dugue P-A	Melbourne Collaborative Cohort Study	31789449	2019-11-04	Alcohol consumption	EFO_0004329, EFO_0007878	Previous decade consumption discovery	Supplementary Table 3	Alcohol consumption	DNA methylation	age, sex, smoking, body mass index country of birth, sample type, cell composition (reference based), batch effects	g/day	M Values	Illumina HumanMethylation450	Whole blood	NA	5606	1	Adults	Both	cg08657492	chr7:27170832	7	27170832	HOXA4	South shore	NA	NA	2.3e-07	NA	31789449_Dugue-P-A_alcohol_consumption_previous_decade_consumption_discovery
Mulder RH	ALSPAC,Generation R	33450751	2021-01-25	age	EFO_0000246	Model 1 with age as a fixed effect	http://epidelta.mrcieu.ac.uk/	DNA methylation	age	sex,gestational age,cohort,cell composition (reference based),batch effects	Beta Values	years	Illumina HumanMethylation450	Whole blood	NA	2338	2	Children	Both	cg11410718	chr7:27170412	7	27170412	HOXA4	Island	-0.0015	0.00028	2.3e-07	NA	33450751_Mulder-RH_age_model_1_with_age_as_a_fixed_effect
Dugue P-A	Melbourne Collaborative Cohort Study	31789449	2019-11-04	Alcohol consumption	EFO_0004329, EFO_0007878	Lifetime consumption discovery	Supplementary Table 3	Alcohol consumption	DNA methylation	age, sex, smoking, body mass index country of birth, sample type, cell composition (reference based), batch effects	g/day	M Values	Illumina HumanMethylation450	Whole blood	NA	5606	1	Adults	Both	cg25952581	chr7:27170961	7	27170961	HOXA4	South shore	NA	NA	2.3e-07	NA	31789449_Dugue-P-A_alcohol_consumption_lifetime_consumption_discovery
Kashima K	NA	33564054	2021-02-09	gestational age	EFO_0005112	NA	Supplementary Table 6	DNA methylation	gestational age	sex, batch effects, cell composition (reference based), cesarean section, maternal pre-pregnancy bmi, maternal smoking before pregnancy, chorioamnionitis, idiopathic premature rupture of the membrane, preeclampsia	Beta Values	weeks	Illumina HumanMethylation450	Cord blood	NA	110	1	Infants	Both	cg08203284	chr7:27171528	7	27171528	HOXA4	South shore	0.0012	0.00023	2.8e-07	NA	33564054_Kashima-K_gestational_age
Zhang L	ROSMAP,Mt Sinai,London,Gasparoni	33257653	2020-11-30	alzheimers disease braak stage	EFO_0000249	Meta-analysis	Supplementary Data 1	DNA methylation	alzheimers disease braak stage	age, sex, cell composition (reference based), batch effects	Beta Values	Braak stage	Illumina HumanMethylation450	Prefrontal cortex	age 73-86	1030	4	Adults	Both	cg07317062	chr7:27170388	7	27170388	HOXA4	Island	0.055	0.011	2.9e-07	NA	33257653_Zhang-L_alzheimers_disease_braak_stage_meta-analysis
Mulder RH	ALSPAC,Generation R	33450751	2021-01-25	age	EFO_0000246	Model 1 with age as a random effect	http://epidelta.mrcieu.ac.uk/	DNA methylation	age	sex,gestational age,cohort,cell composition (reference based),batch effects	Beta Values	years	Illumina HumanMethylation450	Whole blood	NA	2338	2	Children	Both	cg14359292	chr7:27170892	7	27170892	HOXA4	South shore	0.0021	NA	2.9e-07	NA	33450751_Mulder-RH_age_model_1_with_age_as_a_random_effect
Dugue P-A	Melbourne Collaborative Cohort Study	31789449	2019-11-04	Alcohol consumption	EFO_0004329, EFO_0007878	Previous week consumption discovery	Supplementary Table 3	Alcohol consumption	DNA methylation	age, sex, smoking, body mass index country of birth, sample type, cell composition (reference based), batch effects	g/day	M Values	Illumina HumanMethylation450	Whole blood	NA	5606	1	Adults	Both	cg24169822	chr7:27170994	7	27170994	HOXA4	South shore	NA	NA	3.1e-07	NA	31789449_Dugue-P-A_alcohol_consumption_previous_week_consumption_discovery
Mulder RH	ALSPAC,Generation R	33450751	2021-01-25	age	EFO_0000246	Model 1 with age as a fixed effect	http://epidelta.mrcieu.ac.uk/	DNA methylation	age	sex,gestational age,cohort,cell composition (reference based),batch effects	Beta Values	years	Illumina HumanMethylation450	Whole blood	NA	2338	2	Children	Both	cg04317399	chr7:27170313	7	27170313	HOXA4	Island	-0.0011	0.00021	3.2e-07	NA	33450751_Mulder-RH_age_model_1_with_age_as_a_fixed_effect
Zhang L	ROSMAP,Mt Sinai,London,Gasparoni	33257653	2020-11-30	alzheimers disease braak stage	EFO_0000249	Meta-analysis	Supplementary Data 1	DNA methylation	alzheimers disease braak stage	age, sex, cell composition (reference based), batch effects	Beta Values	Braak stage	Illumina HumanMethylation450	Prefrontal cortex	age 73-86	1030	4	Adults	Both	cg11015251	chr7:27170554	7	27170554	HOXA4	Island	0.074	0.015	3.6e-07	NA	33257653_Zhang-L_alzheimers_disease_braak_stage_meta-analysis
Dugue P-A	Melbourne Collaborative Cohort Study	31789449	2019-11-04	Alcohol consumption	EFO_0004329, EFO_0007878	Lifetime consumption discovery	Supplementary Table 3	Alcohol consumption	DNA methylation	age, sex, smoking, body mass index country of birth, sample type, cell composition (reference based), batch effects	g/day	M Values	Illumina HumanMethylation450	Whole blood	NA	5606	1	Adults	Both	cg17591595	chr7:27171051	7	27171051	HOXA4	South shore	NA	NA	3.7e-07	NA	31789449_Dugue-P-A_alcohol_consumption_lifetime_consumption_discovery
Bohlin J	NA	27717397	2016-10-07	Gestational age	EFO_0005112	Ultrasound-estimated gestational age	Table S1	DNA methylation	Gestational age	Offspring sex, maternal age, maternal smoking, study design, caesarean section, cell composition	Beta values	days	Illumina HumanMethylation450	Cord blood	NA	1068	1	Infants	Both	cg15196806	chr7:27171213	7	27171213	HOXA4	South shore	0.000532	0.000104	4.12e-07	-	27717397_gestational_age_ultrasoundestimated_gestational_age
Dugue P-A	Melbourne Collaborative Cohort Study	31789449	2019-11-04	Alcohol consumption	EFO_0004329, EFO_0007878	Previous week consumption discovery	Supplementary Table 3	Alcohol consumption	DNA methylation	age, sex, smoking, body mass index country of birth, sample type, cell composition (reference based), batch effects	g/day	M Values	Illumina HumanMethylation450	Whole blood	NA	5606	1	Adults	Both	cg06942814	chr7:27170819	7	27170819	HOXA4	South shore	NA	NA	4.5e-07	NA	31789449_Dugue-P-A_alcohol_consumption_previous_week_consumption_discovery
Dugue P-A	Melbourne Collaborative Cohort Study	31789449	2019-11-04	Alcohol consumption	EFO_0004329, EFO_0007878	Lifetime consumption discovery	Supplementary Table 3	Alcohol consumption	DNA methylation	age, sex, smoking, body mass index country of birth, sample type, cell composition (reference based), batch effects	g/day	M Values	Illumina HumanMethylation450	Whole blood	NA	5606	1	Adults	Both	cg24169822	chr7:27170994	7	27170994	HOXA4	South shore	NA	NA	5.6e-07	NA	31789449_Dugue-P-A_alcohol_consumption_lifetime_consumption_discovery
Dugue P-A	Melbourne Collaborative Cohort Study	31789449	2019-11-04	Alcohol consumption	EFO_0004329, EFO_0007878	Lifetime consumption discovery	Supplementary Table 3	Alcohol consumption	DNA methylation	age, sex, smoking, body mass index country of birth, sample type, cell composition (reference based), batch effects	g/day	M Values	Illumina HumanMethylation450	Whole blood	NA	5606	1	Adults	Both	cg08657492	chr7:27170832	7	27170832	HOXA4	South shore	NA	NA	6.2e-07	NA	31789449_Dugue-P-A_alcohol_consumption_lifetime_consumption_discovery
Singmann P	NA	26500701	2015-10-19	Sex	EFO_0001271	KORA F4	Additional file 2	DNA methylation	Sex	Age, smoking, alcohol consumption, body mass index, triglycerides, total leucocytes, high-density lipoprotein, low-density lipoprotein, physical activity, diabetes, myocardial infarction, cell composition, batch	Beta values	NA	Illumina HumanMethylation450	Whole blood	NA	1799	1	Adults	Both	cg11015251	chr7:27170554	7	27170554	HOXA4	Island	NA	NA	6.32e-07	-	26500701_sex_kora_f4
Zhang L	ROSMAP,Mt Sinai,London,Gasparoni	33257653	2020-11-30	alzheimers disease braak stage	EFO_0000249	Meta-analysis	Supplementary Data 1	DNA methylation	alzheimers disease braak stage	age, sex, cell composition (reference based), batch effects	Beta Values	Braak stage	Illumina HumanMethylation450	Prefrontal cortex	age 73-86	1030	4	Adults	Both	cg00562553	chr7:27169740	7	27169740	HOXA4	Island	0.032	0.007	6.4e-07	NA	33257653_Zhang-L_alzheimers_disease_braak_stage_meta-analysis
Singmann P	NA	26500701	2015-10-19	Sex	EFO_0001271	KORA F4	Additional file 2	DNA methylation	Sex	Age, smoking, alcohol consumption, body mass index, triglycerides, total leucocytes, high-density lipoprotein, low-density lipoprotein, physical activity, diabetes, myocardial infarction, cell composition, batch	Beta values	NA	Illumina HumanMethylation450	Whole blood	NA	1799	1	Adults	Both	cg23884241	chr7:27169957	7	27169957	HOXA4	Island	NA	NA	6.42e-07	-	26500701_sex_kora_f4
Robert F Hillary	Generation Scotland	10.1101/2023.01.10.23284387	2023-06-09	Incident Type 2 Diabetes	NA	Basic model	https://doi.org/10.5281/zenodo.8021411	DNA methylation	Incident Type 2 Diabetes	Age, Sex, Cell composition (reference based)	M values	NA	Illumina HumanMethylationEPIC	Whole blood		17749	1	Adults (18-65 years)	Both	cg00562553	chr7:27169740	7	27169740	HOXA4	Island	0.016	0.00332	7.1e-07		Robert-F-Hillary_Incident_Type_2_Diabetes_Basic_model
Gross AM	NA	27105112	2016-04-21	HIV infection	EFO_0000764	Discovery	Table S2	DNA methylation	HIV infection	Age, cell composition	NA	NA	Illumina HumanMethylation450	Whole blood	NA	181	1	Adults	Males	cg21367811	chr7:27169136	7	27169136	HOXA4	North shore	-1542154	0.3112	7.2e-07	-	27105112_hiv_infection_discovery
Dugue P-A	Melbourne Collaborative Cohort Study	31789449	2019-11-04	Alcohol consumption	EFO_0004329, EFO_0007878	Previous decade consumption discovery	Supplementary Table 3	Alcohol consumption	DNA methylation	age, sex, smoking, body mass index country of birth, sample type, cell composition (reference based), batch effects	g/day	M Values	Illumina HumanMethylation450	Whole blood	NA	5606	1	Adults	Both	cg06942814	chr7:27170819	7	27170819	HOXA4	South shore	NA	NA	7.3e-07	NA	31789449_Dugue-P-A_alcohol_consumption_previous_decade_consumption_discovery
Dugue P-A	Melbourne Collaborative Cohort Study	31789449	2019-11-04	Alcohol consumption	EFO_0004329, EFO_0007878	Lifetime consumption discovery	Supplementary Table 3	Alcohol consumption	DNA methylation	age, sex, smoking, body mass index country of birth, sample type, cell composition (reference based), batch effects	g/day	M Values	Illumina HumanMethylation450	Whole blood	NA	5606	1	Adults	Both	cg06942814	chr7:27170819	7	27170819	HOXA4	South shore	NA	NA	8.5e-07	NA	31789449_Dugue-P-A_alcohol_consumption_lifetime_consumption_discovery
Dugue P-A	Melbourne Collaborative Cohort Study	31789449	2019-11-04	Alcohol consumption	EFO_0004329, EFO_0007878	Previous decade consumption discovery	Supplementary Table 3	Alcohol consumption	DNA methylation	age, sex, smoking, body mass index country of birth, sample type, cell composition (reference based), batch effects	g/day	M Values	Illumina HumanMethylation450	Whole blood	NA	5606	1	Adults	Both	cg23884241	chr7:27169957	7	27169957	HOXA4	Island	NA	NA	8.7e-07	NA	31789449_Dugue-P-A_alcohol_consumption_previous_decade_consumption_discovery
Dugue P-A	Melbourne Collaborative Cohort Study	31789449	2019-11-04	Alcohol consumption	EFO_0004329, EFO_0007878	Previous week consumption discovery	Supplementary Table 3	Alcohol consumption	DNA methylation	age, sex, smoking, body mass index country of birth, sample type, cell composition (reference based), batch effects	g/day	M Values	Illumina HumanMethylation450	Whole blood	NA	5606	1	Adults	Both	cg23884241	chr7:27169957	7	27169957	HOXA4	Island	NA	NA	1e-06	NA	31789449_Dugue-P-A_alcohol_consumption_previous_week_consumption_discovery
Inkster A	Seven dataset from four North American cohorts. GSE73375, GSE75428, GSE98224, GSE74738, GSE100197, GSE108567, and GSE128827	34044884	2021-03-08	Sex	PATO_0001894	Discovery	Supplementary Table 1	DNA methylation	Sex	Ancestry (genomic PCs), Gestational age, Dataset	M values	NA	Illumina HumanMethylation450	Placenta	NA	585	4	Infants	Both	cg03982801	chr7:27168688	7	27168688	HOXA4	North shore	2025-01-05	NA	1.1e-06	NA	34044884_Inkster-A_sex_discovery
Mulder RH	ALSPAC,Generation R	33450751	2021-01-25	age	EFO_0000246	Model 1 with age as a random effect	http://epidelta.mrcieu.ac.uk/	DNA methylation	age	sex,gestational age,cohort,cell composition (reference based),batch effects	Beta Values	years	Illumina HumanMethylation450	Whole blood	NA	2338	2	Children	Both	cg04321618	chr7:27170880	7	27170880	HOXA4	South shore	0.0018	NA	1.1e-06	NA	33450751_Mulder-RH_age_model_1_with_age_as_a_random_effect
Dugue P-A	Melbourne Collaborative Cohort Study	31789449	2019-11-04	Alcohol consumption	EFO_0004329, EFO_0007878	Lifetime consumption discovery	Supplementary Table 3	Alcohol consumption	DNA methylation	age, sex, smoking, body mass index country of birth, sample type, cell composition (reference based), batch effects	g/day	M Values	Illumina HumanMethylation450	Whole blood	NA	5606	1	Adults	Both	cg03724423	chr7:27170755	7	27170755	HOXA4	South shore	NA	NA	1.3e-06	NA	31789449_Dugue-P-A_alcohol_consumption_lifetime_consumption_discovery
Zhang L	ROSMAP,Mt Sinai,London,Gasparoni	33257653	2020-11-30	alzheimers disease braak stage	EFO_0000249	Meta-analysis	Supplementary Data 1	DNA methylation	alzheimers disease braak stage	age, sex, cell composition (reference based), batch effects	Beta Values	Braak stage	Illumina HumanMethylation450	Prefrontal cortex	age 73-86	1030	4	Adults	Both	cg21367811	chr7:27169136	7	27169136	HOXA4	North shore	0.033	0.007	1.3e-06	NA	33257653_Zhang-L_alzheimers_disease_braak_stage_meta-analysis
Dugue P-A	Melbourne Collaborative Cohort Study	31789449	2019-11-04	Alcohol consumption	EFO_0004329, EFO_0007878	Previous decade consumption discovery	Supplementary Table 3	Alcohol consumption	DNA methylation	age, sex, smoking, body mass index country of birth, sample type, cell composition (reference based), batch effects	g/day	M Values	Illumina HumanMethylation450	Whole blood	NA	5606	1	Adults	Both	cg25952581	chr7:27170961	7	27170961	HOXA4	South shore	NA	NA	1.3e-06	NA	31789449_Dugue-P-A_alcohol_consumption_previous_decade_consumption_discovery
Joehanes R	NA	27651444	2016-10-01	Smoking	EFO_0006527, EFO_0005671, EFO_0004318	Current vs never smoking	Table S2	DNA methylation	Current versus never smoking	Age, sex, cell composition, batch	Beta values	NA	Illumina HumanMethylation450	CD4+ T cells, monocytes	NA	9389	16	Adults	Both	cg25967031	chr7:27171203	7	27171203	HOXA4	South shore	-0.0047	0.001	1.4e-06	-	27651444_smoking_current_vs_never_smoking
Dugue P-A	Melbourne Collaborative Cohort Study	31789449	2019-11-04	Alcohol consumption	EFO_0004329, EFO_0007878	Previous decade consumption discovery	Supplementary Table 3	Alcohol consumption	DNA methylation	age, sex, smoking, body mass index country of birth, sample type, cell composition (reference based), batch effects	g/day	M Values	Illumina HumanMethylation450	Whole blood	NA	5606	1	Adults	Both	cg03724423	chr7:27170755	7	27170755	HOXA4	South shore	NA	NA	1.5e-06	NA	31789449_Dugue-P-A_alcohol_consumption_previous_decade_consumption_discovery
Dugue P-A	Melbourne Collaborative Cohort Study	31789449	2019-11-04	Alcohol consumption	EFO_0004329, EFO_0007878	Previous week consumption discovery	Supplementary Table 3	Alcohol consumption	DNA methylation	age, sex, smoking, body mass index country of birth, sample type, cell composition (reference based), batch effects	g/day	M Values	Illumina HumanMethylation450	Whole blood	NA	5606	1	Adults	Both	cg03724423	chr7:27170755	7	27170755	HOXA4	South shore	NA	NA	1.6e-06	NA	31789449_Dugue-P-A_alcohol_consumption_previous_week_consumption_discovery
Dugue P-A	Melbourne Collaborative Cohort Study	31789449	2019-11-04	Alcohol consumption	EFO_0004329, EFO_0007878	Previous decade consumption discovery	Supplementary Table 3	Alcohol consumption	DNA methylation	age, sex, smoking, body mass index country of birth, sample type, cell composition (reference based), batch effects	g/day	M Values	Illumina HumanMethylation450	Whole blood	NA	5606	1	Adults	Both	cg24169822	chr7:27170994	7	27170994	HOXA4	South shore	NA	NA	1.7e-06	NA	31789449_Dugue-P-A_alcohol_consumption_previous_decade_consumption_discovery
Dugue P-A	Melbourne Collaborative Cohort Study	31789449	2019-11-04	Alcohol consumption	EFO_0004329, EFO_0007878	Lifetime consumption discovery	Supplementary Table 3	Alcohol consumption	DNA methylation	age, sex, smoking, body mass index country of birth, sample type, cell composition (reference based), batch effects	g/day	M Values	Illumina HumanMethylation450	Whole blood	NA	5606	1	Adults	Both	cg04321618	chr7:27170880	7	27170880	HOXA4	South shore	NA	NA	1.8e-06	NA	31789449_Dugue-P-A_alcohol_consumption_lifetime_consumption_discovery
Mulder RH	ALSPAC,Generation R	33450751	2021-01-25	age	EFO_0000246	Model 1 with age as a random effect	http://epidelta.mrcieu.ac.uk/	DNA methylation	age	sex,gestational age,cohort,cell composition (reference based),batch effects	Beta Values	years	Illumina HumanMethylation450	Whole blood	NA	2338	2	Children	Both	cg22997113	chr7:27170241	7	27170241	HOXA4	Island	0.0034	NA	1.8e-06	NA	33450751_Mulder-RH_age_model_1_with_age_as_a_random_effect
Dugue P-A	Melbourne Collaborative Cohort Study	31789449	2019-11-04	Alcohol consumption	EFO_0004329, EFO_0007878	Previous decade consumption discovery	Supplementary Table 3	Alcohol consumption	DNA methylation	age, sex, smoking, body mass index country of birth, sample type, cell composition (reference based), batch effects	g/day	M Values	Illumina HumanMethylation450	Whole blood	NA	5606	1	Adults	Both	cg14359292	chr7:27170892	7	27170892	HOXA4	South shore	NA	NA	1.9e-06	NA	31789449_Dugue-P-A_alcohol_consumption_previous_decade_consumption_discovery
Dugue P-A	Melbourne Collaborative Cohort Study	31789449	2019-11-04	Alcohol consumption	EFO_0004329, EFO_0007878	Previous week consumption discovery	Supplementary Table 3	Alcohol consumption	DNA methylation	age, sex, smoking, body mass index country of birth, sample type, cell composition (reference based), batch effects	g/day	M Values	Illumina HumanMethylation450	Whole blood	NA	5606	1	Adults	Both	cg04321618	chr7:27170880	7	27170880	HOXA4	South shore	NA	NA	2e-06	NA	31789449_Dugue-P-A_alcohol_consumption_previous_week_consumption_discovery
Mulder RH	ALSPAC,Generation R	33450751	2021-01-25	age	EFO_0000246	Model 1 with age as a fixed effect	http://epidelta.mrcieu.ac.uk/	DNA methylation	age	sex,gestational age,cohort,cell composition (reference based),batch effects	Beta Values	years	Illumina HumanMethylation450	Whole blood	NA	2338	2	Children	Both	cg08203284	chr7:27171528	7	27171528	HOXA4	South shore	-0.0005	0.00011	2e-06	NA	33450751_Mulder-RH_age_model_1_with_age_as_a_fixed_effect
Dugue P-A	Melbourne Collaborative Cohort Study	31789449	2019-11-04	Alcohol consumption	EFO_0004329, EFO_0007878	Lifetime consumption discovery	Supplementary Table 3	Alcohol consumption	DNA methylation	age, sex, smoking, body mass index country of birth, sample type, cell composition (reference based), batch effects	g/day	M Values	Illumina HumanMethylation450	Whole blood	NA	5606	1	Adults	Both	cg19142026	chr7:27170394	7	27170394	HOXA4	Island	NA	NA	2.2e-06	NA	31789449_Dugue-P-A_alcohol_consumption_lifetime_consumption_discovery
Singmann P	NA	26500701	2015-10-19	Sex	EFO_0001271	KORA F4	Additional file 2	DNA methylation	Sex	Age, smoking, alcohol consumption, body mass index, triglycerides, total leucocytes, high-density lipoprotein, low-density lipoprotein, physical activity, diabetes, myocardial infarction, cell composition, batch	Beta values	NA	Illumina HumanMethylation450	Whole blood	NA	1799	1	Adults	Both	cg15196806	chr7:27171213	7	27171213	HOXA4	South shore	NA	NA	2.28e-06	-	26500701_sex_kora_f4
Singmann P	NA	26500701	2015-10-19	Sex	EFO_0001271	KORA F4	Additional file 2	DNA methylation	Sex	Age, smoking, alcohol consumption, body mass index, triglycerides, total leucocytes, high-density lipoprotein, low-density lipoprotein, physical activity, diabetes, myocardial infarction, cell composition, batch	Beta values	NA	Illumina HumanMethylation450	Whole blood	NA	1799	1	Adults	Both	cg25967031	chr7:27171203	7	27171203	HOXA4	South shore	NA	NA	2.32e-06	-	26500701_sex_kora_f4
Robert F Hillary	Generation Scotland	10.1101/2023.01.10.23284387	2023-06-09	Incident COPD	NA	Basic model	https://doi.org/10.5281/zenodo.8021411	DNA methylation	Incident COPD	Age, Sex, Cell composition (reference based)	M values	NA	Illumina HumanMethylationEPIC	Whole blood		17902	1	Adults (18-65 years)	Both	cg25967031	chr7:27171203	7	27171203	HOXA4	South shore	-0.017	0.00372	2.8e-06		Robert-F-Hillary_Incident_COPD_Basic_model
Singmann P	NA	26500701	2015-10-19	Sex	EFO_0001271	KORA F4	Additional file 2	DNA methylation	Sex	Age, smoking, alcohol consumption, body mass index, triglycerides, total leucocytes, high-density lipoprotein, low-density lipoprotein, physical activity, diabetes, myocardial infarction, cell composition, batch	Beta values	NA	Illumina HumanMethylation450	Whole blood	NA	1799	1	Adults	Both	cg16651126	chr7:27170552	7	27170552	HOXA4	Island	NA	NA	2.9e-06	-	26500701_sex_kora_f4
Singmann P	NA	26500701	2015-10-19	Sex	EFO_0001271	KORA F4	Additional file 2	DNA methylation	Sex	Age, smoking, alcohol consumption, body mass index, triglycerides, total leucocytes, high-density lipoprotein, low-density lipoprotein, physical activity, diabetes, myocardial infarction, cell composition, batch	Beta values	NA	Illumina HumanMethylation450	Whole blood	NA	1799	1	Adults	Both	cg14359292	chr7:27170892	7	27170892	HOXA4	South shore	NA	NA	3.2e-06	-	26500701_sex_kora_f4
Dugue P-A	Melbourne Collaborative Cohort Study	31789449	2019-11-04	Alcohol consumption	EFO_0004329, EFO_0007878	Previous week consumption discovery	Supplementary Table 3	Alcohol consumption	DNA methylation	age, sex, smoking, body mass index country of birth, sample type, cell composition (reference based), batch effects	g/day	M Values	Illumina HumanMethylation450	Whole blood	NA	5606	1	Adults	Both	cg14359292	chr7:27170892	7	27170892	HOXA4	South shore	NA	NA	3.4e-06	NA	31789449_Dugue-P-A_alcohol_consumption_previous_week_consumption_discovery
Inkster A	Seven dataset from four North American cohorts. GSE73375, GSE75428, GSE98224, GSE74738, GSE100197, GSE108567, and GSE128827	34044884	2021-03-08	Sex	PATO_0001894	Discovery	Supplementary Table 1	DNA methylation	Sex	Ancestry (genomic PCs), Gestational age, Dataset	M values	NA	Illumina HumanMethylation450	Placenta	NA	585	4	Infants	Both	cg02706018	chr7:27168780	7	27168780	HOXA4	North shore	2025-09-03	NA	4e-06	NA	34044884_Inkster-A_sex_discovery
Mulder RH	ALSPAC,Generation R	33450751	2021-01-25	age	EFO_0000246	Model 1 with age as a random effect	http://epidelta.mrcieu.ac.uk/	DNA methylation	age	sex,gestational age,cohort,cell composition (reference based),batch effects	Beta Values	years	Illumina HumanMethylation450	Whole blood	NA	2338	2	Children	Both	cg24169822	chr7:27170994	7	27170994	HOXA4	South shore	0.0022	NA	4.5e-06	NA	33450751_Mulder-RH_age_model_1_with_age_as_a_random_effect
Christiansen C	TwinsUK, NSHD, NCDS1, NCDS2, BCS70	33593402	2021-02-16	Smoking	EFO_0004318, EFO_0006527	Current vs never smoking meta-analysis in European samples	Table S1	DNA methylation	Smoking	Sex, cell composition (reference based), body mass index, batch effects, relatedness	Beta Values	NA	Illumina HumanMethylationEPIC	Whole blood	NA	912	5	Adults	Both	cg11908057	chr7:27171154	7	27171154	HOXA4	South shore	NA	NA	4.6e-06	NA	33593402_Christiansen-C_smoking_current_vs_never_smoking_meta-analysis_in_european_samples
Inkster A	Seven dataset from four North American cohorts. GSE73375, GSE75428, GSE98224, GSE74738, GSE100197, GSE108567, and GSE128827	34044884	2021-03-08	Sex	PATO_0001894	Discovery	Supplementary Table 1	DNA methylation	Sex	Ancestry (genomic PCs), Gestational age, Dataset	M values	NA	Illumina HumanMethylation450	Placenta	NA	585	4	Infants	Both	cg22997113	chr7:27170241	7	27170241	HOXA4	Island	2025-07-03	NA	5e-06	NA	34044884_Inkster-A_sex_discovery
Cardenas A	Project Viva	31300640	Jul 12, 2019	Bronchodilator Response (BDR)	GO_0097366	NA	Supplementary Data 4	DNA methylation	Bronchodilator Response (BDR)	Age, Sex, Smoking, Cell composition (reference free), Batch effects, Ancestry (other), Body mass index, Education, sine and cosine of season at sample collection	Beta values	% change in FEV1	Illumina HumanMethylationEPIC	nasal epithelium	NA	454	1	Children	Both	cg11908057	chr7:27171154	7	27171154	HOXA4	South shore	0.14	0.0304	5.3e-06	SE manually calculated	31300640_Cardenas-A_bronchodilator_response__bdr_
Mulder RH	ALSPAC,Generation R	33450751	2021-01-25	age	EFO_0000246	Model 1 with age as a random effect	http://epidelta.mrcieu.ac.uk/	DNA methylation	age	sex,gestational age,cohort,cell composition (reference based),batch effects	Beta Values	years	Illumina HumanMethylation450	Whole blood	NA	2338	2	Children	Both	cg19142026	chr7:27170394	7	27170394	HOXA4	Island	0.0027	NA	5.8e-06	NA	33450751_Mulder-RH_age_model_1_with_age_as_a_random_effect
Zhang L	ROSMAP,Mt Sinai,London,Gasparoni	33257653	2020-11-30	alzheimers disease braak stage	EFO_0000249	Meta-analysis	Supplementary Data 1	DNA methylation	alzheimers disease braak stage	age, sex, cell composition (reference based), batch effects	Beta Values	Braak stage	Illumina HumanMethylation450	Prefrontal cortex	age 73-86	1030	4	Adults	Both	cg25952581	chr7:27170961	7	27170961	HOXA4	South shore	0.025	0.005	5.8e-06	NA	33257653_Zhang-L_alzheimers_disease_braak_stage_meta-analysis
Sikdar S	CHARGE	31536415	2019-09-19	Smoking	EFO_0009115, EFO_0006527, EFO_0004318	random effects meta-analysis	Table S2	DNA methylation	Smoking	Age, sex, cell composition (reference based), batch effects	Beta Values	NA	Illumina HumanMethylation450	Whole blood, CD4+ T cells, CD14+ monocytes	NA	15907	16	Adults	Both	cg11908057	chr7:27171154	7	27171154	HOXA4	South shore	-0.00447	0.00099	6.4e-06	NA	31536415_Sikdar-S_smoking_random_effects_meta-analysis
Zhang L	ROSMAP,Mt Sinai,London,Gasparoni	33257653	2020-11-30	alzheimers disease braak stage	EFO_0000249	Meta-analysis	Supplementary Data 1	DNA methylation	alzheimers disease braak stage	age, sex, cell composition (reference based), batch effects	Beta Values	Braak stage	Illumina HumanMethylation450	Prefrontal cortex	age 73-86	1030	4	Adults	Both	cg17457637	chr7:27170717	7	27170717	HOXA4	South shore	0.034	0.007	6.8e-06	NA	33257653_Zhang-L_alzheimers_disease_braak_stage_meta-analysis
Mulder RH	ALSPAC,Generation R	33450751	2021-01-25	age*sex	PATO_0000047,EFO_0000246	Discovery	http://epidelta.mrcieu.ac.uk/	DNA methylation	age*sex	sex,gestational age,cohort,cell composition (reference based),batch effects	Beta Values	years	Illumina HumanMethylation450	Whole blood	NA	2338	2	Children	Both	cg11532431	chr7:27169674	7	27169674	HOXA4	Island	0.0019	0.00041	7.1e-06	NA	33450751_Mulder-RH_age_sex_discovery
Dugue P-A	Melbourne Collaborative Cohort Study	31789449	2019-11-04	Alcohol consumption	EFO_0004329, EFO_0007878	Previous decade consumption discovery	Supplementary Table 3	Alcohol consumption	DNA methylation	age, sex, smoking, body mass index country of birth, sample type, cell composition (reference based), batch effects	g/day	M Values	Illumina HumanMethylation450	Whole blood	NA	5606	1	Adults	Both	cg04321618	chr7:27170880	7	27170880	HOXA4	South shore	NA	NA	7.2e-06	NA	31789449_Dugue-P-A_alcohol_consumption_previous_decade_consumption_discovery
Dugue P-A	Melbourne Collaborative Cohort Study	31789449	2019-11-04	Alcohol consumption	EFO_0004329, EFO_0007878	Previous week consumption discovery	Supplementary Table 3	Alcohol consumption	DNA methylation	age, sex, smoking, body mass index country of birth, sample type, cell composition (reference based), batch effects	g/day	M Values	Illumina HumanMethylation450	Whole blood	NA	5606	1	Adults	Both	cg11015251	chr7:27170554	7	27170554	HOXA4	Island	NA	NA	7.4e-06	NA	31789449_Dugue-P-A_alcohol_consumption_previous_week_consumption_discovery
Singmann P	NA	26500701	2015-10-19	Sex	EFO_0001271	KORA F4	Additional file 2	DNA methylation	Sex	Age, smoking, alcohol consumption, body mass index, triglycerides, total leucocytes, high-density lipoprotein, low-density lipoprotein, physical activity, diabetes, myocardial infarction, cell composition, batch	Beta values	NA	Illumina HumanMethylation450	Whole blood	NA	1799	1	Adults	Both	cg08657492	chr7:27170832	7	27170832	HOXA4	South shore	NA	NA	8.58e-06	-	26500701_sex_kora_f4
Mulder RH	ALSPAC,Generation R	33450751	2021-01-25	age*sex	PATO_0000047,EFO_0000246	Discovery	http://epidelta.mrcieu.ac.uk/	DNA methylation	age*sex	sex,gestational age,cohort,cell composition (reference based),batch effects	Beta Values	years	Illumina HumanMethylation450	Whole blood	NA	2338	2	Children	Both	cg00562553	chr7:27169740	7	27169740	HOXA4	Island	0.0011	0.00024	8.8e-06	NA	33450751_Mulder-RH_age_sex_discovery
Singmann P	NA	26500701	2015-10-19	Sex	EFO_0001271	KORA F4	Additional file 2	DNA methylation	Sex	Age, smoking, alcohol consumption, body mass index, triglycerides, total leucocytes, high-density lipoprotein, low-density lipoprotein, physical activity, diabetes, myocardial infarction, cell composition, batch	Beta values	NA	Illumina HumanMethylation450	Whole blood	NA	1799	1	Adults	Both	cg04321618	chr7:27170880	7	27170880	HOXA4	South shore	NA	NA	9.33e-06	-	26500701_sex_kora_f4
Mulder RH	ALSPAC,Generation R	33450751	2021-01-25	age	EFO_0000246	Model 2 at 6y with age as a fixed effect	http://epidelta.mrcieu.ac.uk/	DNA methylation	age	sex,gestational age,cohort,cell composition (reference based),batch effects	Beta Values	years	Illumina HumanMethylation450	Whole blood	NA	2338	2	Children	Both	cg04321618	chr7:27170880	7	27170880	HOXA4	South shore	-0.006	0.0014	1e-05	NA	33450751_Mulder-RH_age_model_2_at_6y_with_age_as_a_fixed_effect
Inkster A	Seven dataset from four North American cohorts. GSE73375, GSE75428, GSE98224, GSE74738, GSE100197, GSE108567, and GSE128827	34044884	2021-03-08	Sex	PATO_0001894	Discovery	Supplementary Table 1	DNA methylation	Sex	Ancestry (genomic PCs), Gestational age, Dataset	M values	NA	Illumina HumanMethylation450	Placenta	NA	585	4	Infants	Both	cg04321618	chr7:27170880	7	27170880	HOXA4	South shore	2025-01-03	NA	1e-05	NA	34044884_Inkster-A_sex_discovery
Koestler DC	NA	23868178	2013-07-19	Right vs left colon adenomas	EFO_0005406	Fully adjusted model	Table S1	DNA methylation	Right vs left colon adenomas	Age, sex, smoking, colon polyp size, alcohol consumption	M values	NA	Illumina HumanMethylation450	Colon adenomas	NA	135	1	Adults	Both	cg08203284	chr7:27171528	7	27171528	HOXA4	South shore	-0.67	0.1519	1.03e-05	-	23868178_right_vs_left_colon_adenomas_fully_adjusted_model
Mulder RH	ALSPAC,Generation R	33450751	2021-01-25	age	EFO_0000246	Model 2 at 9y with age as a random effect	http://epidelta.mrcieu.ac.uk/	DNA methylation	age	sex,gestational age,cohort,cell composition (reference based),batch effects	Beta Values	years	Illumina HumanMethylation450	Whole blood	NA	2338	2	Children	Both	cg06888121	chr7:27169068	7	27169068	HOXA4	North shore	0.0045	NA	1.2e-05	NA	33450751_Mulder-RH_age_model_2_at_9y_with_age_as_a_random_effect
Robert F Hillary	Generation Scotland	10.1101/2023.01.10.23284387	2023-06-09	Incident Type 2 Diabetes	NA	Basic model	https://doi.org/10.5281/zenodo.8021411	DNA methylation	Incident Type 2 Diabetes	Age, Sex, Cell composition (reference based)	M values	NA	Illumina HumanMethylationEPIC	Whole blood		17749	1	Adults (18-65 years)	Both	cg09799676	chr7:27169586	7	27169586	HOXA4	Island	0.032	0.00739	1.2e-05		Robert-F-Hillary_Incident_Type_2_Diabetes_Basic_model
Zhang L	ROSMAP,Mt Sinai,London,Gasparoni	33257653	2020-11-30	alzheimers disease braak stage	EFO_0000249	Meta-analysis	Supplementary Data 1	DNA methylation	alzheimers disease braak stage	age, sex, cell composition (reference based), batch effects	Beta Values	Braak stage	Illumina HumanMethylation450	Prefrontal cortex	age 73-86	1030	4	Adults	Both	cg08657492	chr7:27170832	7	27170832	HOXA4	South shore	0.027	0.006	1.3e-05	NA	33257653_Zhang-L_alzheimers_disease_braak_stage_meta-analysis
Mulder RH	ALSPAC,Generation R	33450751	2021-01-25	age	EFO_0000246	Model 2 at 9y with age as a fixed effect	http://epidelta.mrcieu.ac.uk/	DNA methylation	age	sex,gestational age,cohort,cell composition (reference based),batch effects	Beta Values	years	Illumina HumanMethylation450	Whole blood	NA	2338	2	Children	Both	cg14042889	chr7:27169208	7	27169208	HOXA4	North shore	-0.0051	0.0012	1.3e-05	NA	33450751_Mulder-RH_age_model_2_at_9y_with_age_as_a_fixed_effect
Zhang L	ROSMAP, Mt. Sinai, London, Gasparoni	33902726	2021-04-26	Braak stage	EFO_0000249	Females	Table S3	DNA methylation	Braak stage	Age, Cell composition (reference based), Batch effects,	M values	NA	Illumina HumanMethylation450	Prefrontal cortex	NA	642	4	Geriatrics	Females	cg16651126	chr7:27170552	7	27170552	HOXA4	Island	0.13	0.03	1.3e-05	NA	33902726_Zhang-L_braak_stage_females
Dugue P-A	Melbourne Collaborative Cohort Study	31789449	2019-11-04	Alcohol consumption	EFO_0004329, EFO_0007878	Previous decade consumption discovery	Supplementary Table 3	Alcohol consumption	DNA methylation	age, sex, smoking, body mass index country of birth, sample type, cell composition (reference based), batch effects	g/day	M Values	Illumina HumanMethylation450	Whole blood	NA	5606	1	Adults	Both	cg19142026	chr7:27170394	7	27170394	HOXA4	Island	NA	NA	1.3e-05	NA	31789449_Dugue-P-A_alcohol_consumption_previous_decade_consumption_discovery
Mulder RH	ALSPAC,Generation R	33450751	2021-01-25	age	EFO_0000246	Model 2 at 9y with age as a fixed effect	http://epidelta.mrcieu.ac.uk/	DNA methylation	age	sex,gestational age,cohort,cell composition (reference based),batch effects	Beta Values	years	Illumina HumanMethylation450	Whole blood	NA	2338	2	Children	Both	cg09574499	chr7:27168962	7	27168962	HOXA4	North shore	-0.0077	0.0018	1.5e-05	NA	33450751_Mulder-RH_age_model_2_at_9y_with_age_as_a_fixed_effect
Inkster A	Seven dataset from four North American cohorts. GSE73375, GSE75428, GSE98224, GSE74738, GSE100197, GSE108567, and GSE128827	34044884	2021-03-08	Sex	PATO_0001894	Discovery	Supplementary Table 1	DNA methylation	Sex	Ancestry (genomic PCs), Gestational age, Dataset	M values	NA	Illumina HumanMethylation450	Placenta	NA	585	4	Infants	Both	cg06942814	chr7:27170819	7	27170819	HOXA4	South shore	2025-07-02	NA	1.6e-05	NA	34044884_Inkster-A_sex_discovery
Robert F Hillary	Generation Scotland	10.1101/2023.01.10.23284387	2023-06-09	Incident Type 2 Diabetes	NA	Basic model	https://doi.org/10.5281/zenodo.8021411	DNA methylation	Incident Type 2 Diabetes	Age, Sex, Cell composition (reference based)	M values	NA	Illumina HumanMethylationEPIC	Whole blood		17749	1	Adults (18-65 years)	Both	cg11532431	chr7:27169674	7	27169674	HOXA4	Island	0.0098	0.00226	1.6e-05		Robert-F-Hillary_Incident_Type_2_Diabetes_Basic_model
Zhang L	ROSMAP,Mt Sinai,London,Gasparoni	33257653	2020-11-30	alzheimers disease braak stage	EFO_0000249	Meta-analysis	Supplementary Data 1	DNA methylation	alzheimers disease braak stage	age, sex, cell composition (reference based), batch effects	Beta Values	Braak stage	Illumina HumanMethylation450	Prefrontal cortex	age 73-86	1030	4	Adults	Both	cg22997113	chr7:27170241	7	27170241	HOXA4	Island	0.04	0.009	1.7e-05	NA	33257653_Zhang-L_alzheimers_disease_braak_stage_meta-analysis
Dugue P-A	Melbourne Collaborative Cohort Study	31789449	2019-11-04	Alcohol consumption	EFO_0004329, EFO_0007878	Lifetime consumption discovery	Supplementary Table 3	Alcohol consumption	DNA methylation	age, sex, smoking, body mass index country of birth, sample type, cell composition (reference based), batch effects	g/day	M Values	Illumina HumanMethylation450	Whole blood	NA	5606	1	Adults	Both	cg11015251	chr7:27170554	7	27170554	HOXA4	Island	NA	NA	1.9e-05	NA	31789449_Dugue-P-A_alcohol_consumption_lifetime_consumption_discovery
Dugue P-A	Melbourne Collaborative Cohort Study	31789449	2019-11-04	Alcohol consumption	EFO_0004329, EFO_0007878	Previous decade consumption discovery	Supplementary Table 3	Alcohol consumption	DNA methylation	age, sex, smoking, body mass index country of birth, sample type, cell composition (reference based), batch effects	g/day	M Values	Illumina HumanMethylation450	Whole blood	NA	5606	1	Adults	Both	cg11015251	chr7:27170554	7	27170554	HOXA4	Island	NA	NA	1.9e-05	NA	31789449_Dugue-P-A_alcohol_consumption_previous_decade_consumption_discovery
Dugue P-A	Melbourne Collaborative Cohort Study	31789449	2019-11-04	Alcohol consumption	EFO_0004329, EFO_0007878	Lifetime consumption discovery	Supplementary Table 3	Alcohol consumption	DNA methylation	age, sex, smoking, body mass index country of birth, sample type, cell composition (reference based), batch effects	g/day	M Values	Illumina HumanMethylation450	Whole blood	NA	5606	1	Adults	Both	cg11532431	chr7:27169674	7	27169674	HOXA4	Island	NA	NA	1.9e-05	NA	31789449_Dugue-P-A_alcohol_consumption_lifetime_consumption_discovery
Zhang L	ROSMAP,Mt Sinai,London,Gasparoni	33257653	2020-11-30	alzheimers disease braak stage	EFO_0000249	Meta-analysis	Supplementary Data 1	DNA methylation	alzheimers disease braak stage	age, sex, cell composition (reference based), batch effects	Beta Values	Braak stage	Illumina HumanMethylation450	Prefrontal cortex	age 73-86	1030	4	Adults	Both	cg15196806	chr7:27171213	7	27171213	HOXA4	South shore	0.026	0.006	2e-05	NA	33257653_Zhang-L_alzheimers_disease_braak_stage_meta-analysis
Dugue P-A	Melbourne Collaborative Cohort Study	31789449	2019-11-04	Alcohol consumption	EFO_0004329, EFO_0007878	Previous week consumption discovery	Supplementary Table 3	Alcohol consumption	DNA methylation	age, sex, smoking, body mass index country of birth, sample type, cell composition (reference based), batch effects	g/day	M Values	Illumina HumanMethylation450	Whole blood	NA	5606	1	Adults	Both	cg16651126	chr7:27170552	7	27170552	HOXA4	Island	NA	NA	2e-05	NA	31789449_Dugue-P-A_alcohol_consumption_previous_week_consumption_discovery
Zhang L	ROSMAP, Mt. Sinai, London, Gasparoni	33902726	2021-04-26	Braak stage	EFO_0000249	Females	Table S3	DNA methylation	Braak stage	Age, Cell composition (reference based), Batch effects,	M values	NA	Illumina HumanMethylation450	Prefrontal cortex	NA	642	4	Geriatrics	Females	cg11015251	chr7:27170554	7	27170554	HOXA4	Island	0.128	0.03	2.4e-05	NA	33902726_Zhang-L_braak_stage_females
Singmann P	NA	26500701	2015-10-19	Sex	EFO_0001271	KORA F4	Additional file 2	DNA methylation	Sex	Age, smoking, alcohol consumption, body mass index, triglycerides, total leucocytes, high-density lipoprotein, low-density lipoprotein, physical activity, diabetes, myocardial infarction, cell composition, batch	Beta values	NA	Illumina HumanMethylation450	Whole blood	NA	1799	1	Adults	Both	cg19142026	chr7:27170394	7	27170394	HOXA4	Island	NA	NA	2.44e-05	-	26500701_sex_kora_f4
Dugue P-A	Melbourne Collaborative Cohort Study	31789449	2019-11-04	Alcohol consumption	EFO_0004329, EFO_0007878	Lifetime consumption discovery	Supplementary Table 3	Alcohol consumption	DNA methylation	age, sex, smoking, body mass index country of birth, sample type, cell composition (reference based), batch effects	g/day	M Values	Illumina HumanMethylation450	Whole blood	NA	5606	1	Adults	Both	cg17457637	chr7:27170717	7	27170717	HOXA4	South shore	NA	NA	2.6e-05	NA	31789449_Dugue-P-A_alcohol_consumption_lifetime_consumption_discovery
Zhang L	ROSMAP,Mt Sinai,London,Gasparoni	33257653	2020-11-30	alzheimers disease braak stage	EFO_0000249	Meta-analysis	Supplementary Data 1	DNA methylation	alzheimers disease braak stage	age, sex, cell composition (reference based), batch effects	Beta Values	Braak stage	Illumina HumanMethylation450	Prefrontal cortex	age 73-86	1030	4	Adults	Both	cg24169822	chr7:27170994	7	27170994	HOXA4	South shore	0.023	0.005	2.7e-05	NA	33257653_Zhang-L_alzheimers_disease_braak_stage_meta-analysis
Singmann P	NA	26500701	2015-10-19	Sex	EFO_0001271	KORA F4	Additional file 2	DNA methylation	Sex	Age, smoking, alcohol consumption, body mass index, triglycerides, total leucocytes, high-density lipoprotein, low-density lipoprotein, physical activity, diabetes, myocardial infarction, cell composition, batch	Beta values	NA	Illumina HumanMethylation450	Whole blood	NA	1799	1	Adults	Both	cg17457637	chr7:27170717	7	27170717	HOXA4	South shore	NA	NA	2.79e-05	-	26500701_sex_kora_f4
Zhang L	ROSMAP,Mt Sinai,London,Gasparoni	33257653	2020-11-30	alzheimers disease braak stage	EFO_0000249	Meta-analysis	Supplementary Data 1	DNA methylation	alzheimers disease braak stage	age, sex, cell composition (reference based), batch effects	Beta Values	Braak stage	Illumina HumanMethylation450	Prefrontal cortex	age 73-86	1030	4	Adults	Both	cg25967031	chr7:27171203	7	27171203	HOXA4	South shore	0.024	0.006	2.8e-05	NA	33257653_Zhang-L_alzheimers_disease_braak_stage_meta-analysis
Dugue P-A	Melbourne Collaborative Cohort Study	31789449	2019-11-04	Alcohol consumption	EFO_0004329, EFO_0007878	Lifetime consumption discovery	Supplementary Table 3	Alcohol consumption	DNA methylation	age, sex, smoking, body mass index country of birth, sample type, cell composition (reference based), batch effects	g/day	M Values	Illumina HumanMethylation450	Whole blood	NA	5606	1	Adults	Both	cg23884241	chr7:27169957	7	27169957	HOXA4	Island	NA	NA	3e-05	NA	31789449_Dugue-P-A_alcohol_consumption_lifetime_consumption_discovery
Mulder RH	ALSPAC,Generation R	33450751	2021-01-25	age	EFO_0000246	Model 2 at 9y with age as a random effect	http://epidelta.mrcieu.ac.uk/	DNA methylation	age	sex,gestational age,cohort,cell composition (reference based),batch effects	Beta Values	years	Illumina HumanMethylation450	Whole blood	NA	2338	2	Children	Both	cg20161965	chr7:27171401	7	27171401	HOXA4	South shore	0.005	NA	3.4e-05	NA	33450751_Mulder-RH_age_model_2_at_9y_with_age_as_a_random_effect
Mulder RH	ALSPAC,Generation R	33450751	2021-01-25	sex	PATO_0000047	Discovery	http://epidelta.mrcieu.ac.uk/	DNA methylation	sex	gestational age,cohort,cell composition (reference based),batch effects	Beta Values	NA	Illumina HumanMethylation450	Whole blood	NA	2338	2	Children	Both	cg09574499	chr7:27168962	7	27168962	HOXA4	North shore	0.011	0.0026	3.6e-05	NA	33450751_Mulder-RH_sex_discovery
Dugue P-A	Melbourne Collaborative Cohort Study	31789449	2019-11-04	Alcohol consumption	EFO_0004329, EFO_0007878	Previous week consumption discovery	Supplementary Table 3	Alcohol consumption	DNA methylation	age, sex, smoking, body mass index country of birth, sample type, cell composition (reference based), batch effects	g/day	M Values	Illumina HumanMethylation450	Whole blood	NA	5606	1	Adults	Both	cg17591595	chr7:27171051	7	27171051	HOXA4	South shore	NA	NA	3.7e-05	NA	31789449_Dugue-P-A_alcohol_consumption_previous_week_consumption_discovery
Dugue P-A	Melbourne Collaborative Cohort Study	31789449	2019-11-04	Alcohol consumption	EFO_0004329, EFO_0007878	Previous week consumption discovery	Supplementary Table 3	Alcohol consumption	DNA methylation	age, sex, smoking, body mass index country of birth, sample type, cell composition (reference based), batch effects	g/day	M Values	Illumina HumanMethylation450	Whole blood	NA	5606	1	Adults	Both	cg19142026	chr7:27170394	7	27170394	HOXA4	Island	NA	NA	3.7e-05	NA	31789449_Dugue-P-A_alcohol_consumption_previous_week_consumption_discovery
Mulder RH	ALSPAC,Generation R	33450751	2021-01-25	age	EFO_0000246	Model 2 at 6y with age as a fixed effect	http://epidelta.mrcieu.ac.uk/	DNA methylation	age	sex,gestational age,cohort,cell composition (reference based),batch effects	Beta Values	years	Illumina HumanMethylation450	Whole blood	NA	2338	2	Children	Both	cg15624376	chr7:27171391	7	27171391	HOXA4	South shore	-0.0049	0.0012	3.9e-05	NA	33450751_Mulder-RH_age_model_2_at_6y_with_age_as_a_fixed_effect
Mulder RH	ALSPAC,Generation R	33450751	2021-01-25	age	EFO_0000246	Model 1 with age as a random effect	http://epidelta.mrcieu.ac.uk/	DNA methylation	age	sex,gestational age,cohort,cell composition (reference based),batch effects	Beta Values	years	Illumina HumanMethylation450	Whole blood	NA	2338	2	Children	Both	cg03724423	chr7:27170755	7	27170755	HOXA4	South shore	0.0015	NA	4.3e-05	NA	33450751_Mulder-RH_age_model_1_with_age_as_a_random_effect
Mulder RH	ALSPAC,Generation R	33450751	2021-01-25	age	EFO_0000246	Model 1 with age as a random effect	http://epidelta.mrcieu.ac.uk/	DNA methylation	age	sex,gestational age,cohort,cell composition (reference based),batch effects	Beta Values	years	Illumina HumanMethylation450	Whole blood	NA	2338	2	Children	Both	cg11015251	chr7:27170554	7	27170554	HOXA4	Island	0.0024	NA	4.3e-05	NA	33450751_Mulder-RH_age_model_1_with_age_as_a_random_effect
Dugue P-A	Melbourne Collaborative Cohort Study	31789449	2019-11-04	Alcohol consumption	EFO_0004329, EFO_0007878	Previous decade consumption discovery	Supplementary Table 3	Alcohol consumption	DNA methylation	age, sex, smoking, body mass index country of birth, sample type, cell composition (reference based), batch effects	g/day	M Values	Illumina HumanMethylation450	Whole blood	NA	5606	1	Adults	Both	cg17591595	chr7:27171051	7	27171051	HOXA4	South shore	NA	NA	4.4e-05	NA	31789449_Dugue-P-A_alcohol_consumption_previous_decade_consumption_discovery
Dugue P-A	Melbourne Collaborative Cohort Study	31789449	2019-11-04	Alcohol consumption	EFO_0004329, EFO_0007878	Lifetime consumption discovery	Supplementary Table 3	Alcohol consumption	DNA methylation	age, sex, smoking, body mass index country of birth, sample type, cell composition (reference based), batch effects	g/day	M Values	Illumina HumanMethylation450	Whole blood	NA	5606	1	Adults	Both	cg16651126	chr7:27170552	7	27170552	HOXA4	Island	NA	NA	4.6e-05	NA	31789449_Dugue-P-A_alcohol_consumption_lifetime_consumption_discovery
Gadd DA	Generation Scotland	35945220	2022-07-31	COL18A1 protein levels (SeqId = 2201-17)	NA	SomaScan protein measurement	https://doi.org/10.5281/zenodo.6801458	COL18A1 protein levels (SeqId = 2201-17)	DNA methylation	Age, sex, pQTLs, batch effects, ancestry (genomic PCs), depression, cell composition (reference based), body mass index, smoking	NA	M values	Illumina HumanMethylationEPIC	Whole blood	Full UniProt name: Collagen alpha-1(XVIII) chain	774	1	Adults (18-65 years)	Both	cg00562553	chr7:27169740	7	27169740	HOXA4	Island	-0.31	0.077	5.1e-05	NA	Gadd-DA_col18a1_protein_levels__seqid___2201-17__somascan_protein_measurement
Mulder RH	ALSPAC,Generation R	33450751	2021-01-25	age	EFO_0000246	Model 1 with age as a fixed effect	http://epidelta.mrcieu.ac.uk/	DNA methylation	age	sex,gestational age,cohort,cell composition (reference based),batch effects	Beta Values	years	Illumina HumanMethylation450	Whole blood	NA	2338	2	Children	Both	cg20161965	chr7:27171401	7	27171401	HOXA4	South shore	-0.001	0.00025	5.4e-05	NA	33450751_Mulder-RH_age_model_1_with_age_as_a_fixed_effect
Mulder RH	ALSPAC,Generation R	33450751	2021-01-25	age	EFO_0000246	Model 2 at 6y with age as a fixed effect	http://epidelta.mrcieu.ac.uk/	DNA methylation	age	sex,gestational age,cohort,cell composition (reference based),batch effects	Beta Values	years	Illumina HumanMethylation450	Whole blood	NA	2338	2	Children	Both	cg11410718	chr7:27170412	7	27170412	HOXA4	Island	-0.0078	0.0019	5.8e-05	NA	33450751_Mulder-RH_age_model_2_at_6y_with_age_as_a_fixed_effect
Dugue P-A	Melbourne Collaborative Cohort Study	31789449	2019-11-04	Alcohol consumption	EFO_0004329, EFO_0007878	Previous decade consumption discovery	Supplementary Table 3	Alcohol consumption	DNA methylation	age, sex, smoking, body mass index country of birth, sample type, cell composition (reference based), batch effects	g/day	M Values	Illumina HumanMethylation450	Whole blood	NA	5606	1	Adults	Both	cg17457637	chr7:27170717	7	27170717	HOXA4	South shore	NA	NA	6e-05	NA	31789449_Dugue-P-A_alcohol_consumption_previous_decade_consumption_discovery
Singmann P	NA	26500701	2015-10-19	Sex	EFO_0001271	KORA F4	Additional file 2	DNA methylation	Sex	Age, smoking, alcohol consumption, body mass index, triglycerides, total leucocytes, high-density lipoprotein, low-density lipoprotein, physical activity, diabetes, myocardial infarction, cell composition, batch	Beta values	NA	Illumina HumanMethylation450	Whole blood	NA	1799	1	Adults	Both	cg03724423	chr7:27170755	7	27170755	HOXA4	South shore	NA	NA	6.06e-05	-	26500701_sex_kora_f4
Inkster A	Seven dataset from four North American cohorts. GSE73375, GSE75428, GSE98224, GSE74738, GSE100197, GSE108567, and GSE128827	34044884	2021-03-08	Sex	PATO_0001894	Discovery	Supplementary Table 1	DNA methylation	Sex	Ancestry (genomic PCs), Gestational age, Dataset	M values	NA	Illumina HumanMethylation450	Placenta	NA	585	4	Infants	Both	cg11410718	chr7:27170412	7	27170412	HOXA4	Island	2025-03-01	NA	6.4e-05	NA	34044884_Inkster-A_sex_discovery
Mulder RH	ALSPAC,Generation R	33450751	2021-01-25	age	EFO_0000246	Model 2 at 6y with age as a fixed effect	http://epidelta.mrcieu.ac.uk/	DNA methylation	age	sex,gestational age,cohort,cell composition (reference based),batch effects	Beta Values	years	Illumina HumanMethylation450	Whole blood	NA	2338	2	Children	Both	cg07317062	chr7:27170388	7	27170388	HOXA4	Island	-0.008	0.002	6.5e-05	NA	33450751_Mulder-RH_age_model_2_at_6y_with_age_as_a_fixed_effect
Joehanes R	NA	27651444	2016-10-01	Smoking	EFO_0006527, EFO_0005671, EFO_0004318	Current vs never smoking	Table S2	DNA methylation	Current versus never smoking	Age, sex, cell composition, batch	Beta values	NA	Illumina HumanMethylation450	CD4+ T cells, monocytes	NA	9389	16	Adults	Both	cg11908057	chr7:27171154	7	27171154	HOXA4	South shore	-0.0086	0.0021	6.5e-05	-	27651444_smoking_current_vs_never_smoking
Mulder RH	ALSPAC,Generation R	33450751	2021-01-25	age	EFO_0000246	Model 2 at 6y with age as a fixed effect	http://epidelta.mrcieu.ac.uk/	DNA methylation	age	sex,gestational age,cohort,cell composition (reference based),batch effects	Beta Values	years	Illumina HumanMethylation450	Whole blood	NA	2338	2	Children	Both	cg19142026	chr7:27170394	7	27170394	HOXA4	Island	-0.0089	0.0022	6.5e-05	NA	33450751_Mulder-RH_age_model_2_at_6y_with_age_as_a_fixed_effect
Robert F Hillary	Generation Scotland	10.1101/2023.01.10.23284387	2023-06-09	Incident Type 2 Diabetes	NA	Fully-adjusted model	https://doi.org/10.5281/zenodo.8021411	DNA methylation	Incident Type 2 Diabetes	Age, Sex, Smoking, Cell composition (reference based), Ancestry (genomic PCs), Body mass index, Socio-economic position, Education, Alcohol consumption	M values	NA	Illumina HumanMethylationEPIC	Whole blood		13971	1	Adults (18-65 years)	Both	cg00562553	chr7:27169740	7	27169740	HOXA4	Island	0.014	0.00353	6.6e-05		Robert-F-Hillary_Incident_Type_2_Diabetes_Fully-adjusted_model
Singmann P	NA	26500701	2015-10-19	Sex	EFO_0001271	KORA F4	Additional file 2	DNA methylation	Sex	Age, smoking, alcohol consumption, body mass index, triglycerides, total leucocytes, high-density lipoprotein, low-density lipoprotein, physical activity, diabetes, myocardial infarction, cell composition, batch	Beta values	NA	Illumina HumanMethylation450	Whole blood	NA	1799	1	Adults	Both	cg24169822	chr7:27170994	7	27170994	HOXA4	South shore	NA	NA	6.87e-05	-	26500701_sex_kora_f4
Dugue P-A	Melbourne Collaborative Cohort Study	31789449	2019-11-04	Alcohol consumption	EFO_0004329, EFO_0007878	Previous week consumption discovery	Supplementary Table 3	Alcohol consumption	DNA methylation	age, sex, smoking, body mass index country of birth, sample type, cell composition (reference based), batch effects	g/day	M Values	Illumina HumanMethylation450	Whole blood	NA	5606	1	Adults	Both	cg17457637	chr7:27170717	7	27170717	HOXA4	South shore	NA	NA	7.2e-05	NA	31789449_Dugue-P-A_alcohol_consumption_previous_week_consumption_discovery
Robert F. Hillary	Generation Scotland	doi.org/10.1101/2023.11.02.23298000	Nov 3, 2023	C-reactive protein (CRP) levels	NA	Basic model	NA	C-reactive protein (CRP) levels	DNA methylation	Age, Sex, Cell composition (reference based), Batch effects	mg/L	Beta values	Illumina HumanMethylationEPIC	Whole blood	NA	17936	1	Adults	Both	cg25967031	chr7:27171203	7	27171203	HOXA4	South shore	-0.8	0.203	7.9e-05	Basic_Model	Robert-F.-Hillary_c-reactive_protein__crp__levels_basic_model
Dugue P-A	Melbourne Collaborative Cohort Study	31789449	2019-11-04	Alcohol consumption	EFO_0004329, EFO_0007878	Previous decade consumption discovery	Supplementary Table 3	Alcohol consumption	DNA methylation	age, sex, smoking, body mass index country of birth, sample type, cell composition (reference based), batch effects	g/day	M Values	Illumina HumanMethylation450	Whole blood	NA	5606	1	Adults	Both	cg11532431	chr7:27169674	7	27169674	HOXA4	Island	NA	NA	8e-05	NA	31789449_Dugue-P-A_alcohol_consumption_previous_decade_consumption_discovery
Gadd DA	Generation Scotland	35945220	2022-07-31	CLEC11A protein levels (SeqId = 4500-50)	NA	SomaScan protein measurement	https://doi.org/10.5281/zenodo.6801458	CLEC11A protein levels (SeqId = 4500-50)	DNA methylation	Age, sex, pQTLs, batch effects, ancestry (genomic PCs), depression, cell composition (reference based), body mass index, smoking	NA	M values	Illumina HumanMethylationEPIC	Whole blood	Full UniProt name: C-type lectin domain family 11 member A	774	1	Adults (18-65 years)	Both	cg23884241	chr7:27169957	7	27169957	HOXA4	Island	-0.44	0.113	8.1e-05	NA	Gadd-DA_clec11a_protein_levels__seqid___4500-50__somascan_protein_measurement
Dugue P-A	Melbourne Collaborative Cohort Study	31789449	2019-11-04	Alcohol consumption	EFO_0004329, EFO_0007878	Previous week consumption discovery	Supplementary Table 3	Alcohol consumption	DNA methylation	age, sex, smoking, body mass index country of birth, sample type, cell composition (reference based), batch effects	g/day	M Values	Illumina HumanMethylation450	Whole blood	NA	5606	1	Adults	Both	cg11532431	chr7:27169674	7	27169674	HOXA4	Island	NA	NA	8.6e-05	NA	31789449_Dugue-P-A_alcohol_consumption_previous_week_consumption_discovery
Dugue P-A	Melbourne Collaborative Cohort Study	31789449	2019-11-04	Alcohol consumption	EFO_0004329, EFO_0007878	Previous decade consumption discovery	Supplementary Table 3	Alcohol consumption	DNA methylation	age, sex, smoking, body mass index country of birth, sample type, cell composition (reference based), batch effects	g/day	M Values	Illumina HumanMethylation450	Whole blood	NA	5606	1	Adults	Both	cg00562553	chr7:27169740	7	27169740	HOXA4	Island	NA	NA	9.1e-05	NA	31789449_Dugue-P-A_alcohol_consumption_previous_decade_consumption_discovery
Kazmi N	PACE	31230546	2019-06-24	Preeclampsia	EFO_0000668	Meta analysis unadjusted model	Table S5	DNA methylation	Preeclampsia	Cell composition (reference based), batch effects, age, smoking, parity, diabetes, body mass index, sex	Beta Values	NA	Illumina HumanMethylation450	Cord blood	NA	3460	6	Infants	Both	cg11908057	chr7:27171154	7	27171154	HOXA4	South shore	-0.0245	0.0063	9.1e-05	NA	31230546_Kazmi-N_preeclampsia_meta_analysis_unadjusted_model
Singmann P	NA	26500701	2015-10-19	Sex	EFO_0001271	KORA F4	Additional file 2	DNA methylation	Sex	Age, smoking, alcohol consumption, body mass index, triglycerides, total leucocytes, high-density lipoprotein, low-density lipoprotein, physical activity, diabetes, myocardial infarction, cell composition, batch	Beta values	NA	Illumina HumanMethylation450	Whole blood	NA	1799	1	Adults	Both	cg17591595	chr7:27171051	7	27171051	HOXA4	South shore	NA	NA	9.55e-05	-	26500701_sex_kora_f4

### Sheet: HMGB1 
author	consortium	pmid	date	trait	efo	analysis	source	outcome	exposure	covariates	outcome_unit	exposure_unit	array	tissue	further_details	n	n_studies	age	sex	cpg	chrpos	chr	pos	gene	type	beta	se	p	details	study_id
Mulder RH	ALSPAC,Generation R	33450751	2021-01-25	age	EFO_0000246	Model 1 with age as a fixed effect	http://epidelta.mrcieu.ac.uk/	DNA methylation	age	sex,gestational age,cohort,cell composition (reference based),batch effects	Beta Values	years	Illumina HumanMethylation450	Whole blood	NA	2338	2	Children	Both	cg03571723	chr13:31038408	13	31038408	HMGB1	Open sea	-0.00015	1.3e-05	0	NA	33450751_Mulder-RH_age_model_1_with_age_as_a_fixed_effect
Mulder RH	ALSPAC,Generation R	33450751	2021-01-25	age	EFO_0000246	Model 1 with age as a fixed effect	http://epidelta.mrcieu.ac.uk/	DNA methylation	age	sex,gestational age,cohort,cell composition (reference based),batch effects	Beta Values	years	Illumina HumanMethylation450	Whole blood	NA	2338	2	Children	Both	cg11047295	chr13:31039916	13	31039916	HMGB1	Open sea	0.00066	5.7e-05	0	NA	33450751_Mulder-RH_age_model_1_with_age_as_a_fixed_effect
Mulder RH	ALSPAC,Generation R	33450751	2021-01-25	age	EFO_0000246	Model 1 with age as a fixed effect	http://epidelta.mrcieu.ac.uk/	DNA methylation	age	sex,gestational age,cohort,cell composition (reference based),batch effects	Beta Values	years	Illumina HumanMethylation450	Whole blood	NA	2338	2	Children	Both	cg13982823	chr13:31040574	13	31040574	HMGB1	Open sea	-0.0015	0.00012	0	NA	33450751_Mulder-RH_age_model_1_with_age_as_a_fixed_effect
Battram T	GEO	30602389	2020-09-15	Tissue	NA	EWAS Catalog re-analysis of GEO data. GEO accession ID is GSE124366. Tissue types are buccal epithelial cells and peripheral blood mononuclear cells	NA	DNA methylation	Tissue	Batch effects, cell composition (reference free)	Beta Values	NA	Illumina HumanMethylation450	Buccal cells and peripheral blood mononuclear cells	NA	215	1	Children	Both	cg13982823	chr13:31040574	13	31040574	HMGB1	Open sea	0.17174	0.00346	6.8e-112	NA	30602389_Battram-T_tissue_ewas_catalog_re-analysis_of_geo_data__geo_accession_id_is_gse124366__tissue_types_are_buccal_epithelial_cells_and_peripheral_blood_mononuclear_cells
Battram T	GEO	30602389	2020-09-15	Tissue	NA	EWAS Catalog re-analysis of GEO data. GEO accession ID is GSE124366. Tissue types are buccal epithelial cells and peripheral blood mononuclear cells	NA	DNA methylation	Tissue	Batch effects, cell composition (reference free)	Beta Values	NA	Illumina HumanMethylation450	Buccal cells and peripheral blood mononuclear cells	NA	215	1	Children	Both	cg01504447	chr13:31041221	13	31041221	HMGB1	Open sea	-0.28813	0.00679	8.3e-100	NA	30602389_Battram-T_tissue_ewas_catalog_re-analysis_of_geo_data__geo_accession_id_is_gse124366__tissue_types_are_buccal_epithelial_cells_and_peripheral_blood_mononuclear_cells
Battram T	GEO	30602389	2020-09-15	Tissue	NA	EWAS Catalog re-analysis of GEO data. GEO accession ID is GSE124366. Tissue types are buccal epithelial cells and peripheral blood mononuclear cells	NA	DNA methylation	Tissue	Batch effects, cell composition (reference free)	Beta Values	NA	Illumina HumanMethylation450	Buccal cells and peripheral blood mononuclear cells	NA	215	1	Children	Both	cg05818394	chr13:31041124	13	31041124	HMGB1	Open sea	-0.12925	0.00411	6.2e-78	NA	30602389_Battram-T_tissue_ewas_catalog_re-analysis_of_geo_data__geo_accession_id_is_gse124366__tissue_types_are_buccal_epithelial_cells_and_peripheral_blood_mononuclear_cells
Battram T	GEO	30602389	2020-09-15	Tissue	NA	EWAS Catalog re-analysis of GEO data. GEO accession ID is GSE124366. Tissue types are buccal epithelial cells and peripheral blood mononuclear cells	NA	DNA methylation	Tissue	Batch effects, cell composition (reference free)	Beta Values	NA	Illumina HumanMethylation450	Buccal cells and peripheral blood mononuclear cells	NA	215	1	Children	Both	cg21721489	chr13:31035654	13	31035654	HMGB1	Open sea	0.20173	0.00651	6.8e-77	NA	30602389_Battram-T_tissue_ewas_catalog_re-analysis_of_geo_data__geo_accession_id_is_gse124366__tissue_types_are_buccal_epithelial_cells_and_peripheral_blood_mononuclear_cells
Bonder MJ	NA	25282492	2014-10-04	Fetal vs adult liver	UBERON_0002107, GO_0048513	NA	Additional file 2	DNA methylation	Fetal vs adult liver	Sex, batch	M values	NA	Illumina HumanMethylation450	Liver	NA	195	2	NA	NA	cg01504447	chr13:31041221	13	31041221	HMGB1	Open sea	-22995	0.09224	2.17e-41	-	25282492_fetal_vs_adult_liver
Mulder RH	ALSPAC,Generation R	33450751	2021-01-25	age	EFO_0000246	Model 1 with age as a random effect	http://epidelta.mrcieu.ac.uk/	DNA methylation	age	sex,gestational age,cohort,cell composition (reference based),batch effects	Beta Values	years	Illumina HumanMethylation450	Whole blood	NA	2338	2	Children	Both	cg04700737	chr13:31040184	13	31040184	HMGB1	Open sea	0.00031	NA	7.9e-29	NA	33450751_Mulder-RH_age_model_1_with_age_as_a_random_effect
Robert F Hillary	Generation Scotland	10.1101/2023.01.10.23284387	2023-06-09	Incident COPD	NA	Basic model	https://doi.org/10.5281/zenodo.8021411	DNA methylation	Incident COPD	Age, Sex, Cell composition (reference based)	M values	NA	Illumina HumanMethylationEPIC	Whole blood		17902	1	Adults (18-65 years)	Both	cg01504447	chr13:31041221	13	31041221	HMGB1	Open sea	-0.051	0.00567	4.1e-19		Robert-F-Hillary_Incident_COPD_Basic_model
Imgenberg-Kreuz J	NA	26857698	2016-11-01	Primary Sjogrens syndrome	EFO_0000699	Whole blood	Table S1	DNA methylation	Primary Sjogrens syndrome	Age, sex, cell composition	Beta values	NA	Illumina HumanMethylation450	Whole blood	NA	500	1	NA	Both	cg01504447	chr13:31041221	13	31041221	HMGB1	Open sea	NA	NA	1.12e-17	-	26857698_primary_sjogrens_syndrome_whole_blood
Kashima K	NA	33564054	2021-02-09	gestational age	EFO_0005112	NA	Supplementary Table 6	DNA methylation	gestational age	sex, batch effects, cell composition (reference based), cesarean section, maternal pre-pregnancy bmi, maternal smoking before pregnancy, chorioamnionitis, idiopathic premature rupture of the membrane, preeclampsia	Beta Values	weeks	Illumina HumanMethylation450	Cord blood	NA	110	1	Infants	Both	cg13982823	chr13:31040574	13	31040574	HMGB1	Open sea	0.0067	0.00071	1.6e-15	NA	33564054_Kashima-K_gestational_age
Mulder RH	ALSPAC,Generation R	33450751	2021-01-25	age	EFO_0000246	Model 1 with age as a fixed effect	http://epidelta.mrcieu.ac.uk/	DNA methylation	age	sex,gestational age,cohort,cell composition (reference based),batch effects	Beta Values	years	Illumina HumanMethylation450	Whole blood	NA	2338	2	Children	Both	cg00075768	chr13:31040106	13	31040106	HMGB1	Open sea	-9.4e-05	1.4e-05	1.9e-11	NA	33450751_Mulder-RH_age_model_1_with_age_as_a_fixed_effect
Mulder RH	ALSPAC,Generation R	33450751	2021-01-25	age	EFO_0000246	Model 1 with age as a fixed effect	http://epidelta.mrcieu.ac.uk/	DNA methylation	age	sex,gestational age,cohort,cell composition (reference based),batch effects	Beta Values	years	Illumina HumanMethylation450	Whole blood	NA	2338	2	Children	Both	cg17412964	chr13:31040351	13	31040351	HMGB1	Open sea	-0.00024	3.6e-05	2.4e-11	NA	33450751_Mulder-RH_age_model_1_with_age_as_a_fixed_effect
Mulder RH	ALSPAC,Generation R	33450751	2021-01-25	age	EFO_0000246	Model 1 with age as a fixed effect	http://epidelta.mrcieu.ac.uk/	DNA methylation	age	sex,gestational age,cohort,cell composition (reference based),batch effects	Beta Values	years	Illumina HumanMethylation450	Whole blood	NA	2338	2	Children	Both	cg21721489	chr13:31035654	13	31035654	HMGB1	Open sea	-0.0021	0.00032	2.7e-11	NA	33450751_Mulder-RH_age_model_1_with_age_as_a_fixed_effect
Liu Y	NA	23334450	2013-01-20	Rheumatoid arthritis	EFO_0000685	NA	Table S3	DNA methylation	Rheumatoid arthritis	Age, sex, smoking, cell composition	Beta values	NA	Illumina HumanMethylation450	Whole blood	NA	691	1	Adults	Both	cg17412964	chr13:31040351	13	31040351	HMGB1	Open sea	0.0165	0.0027	1.12e-09	-	23334450_rheumatoid_arthritis
Mulder RH	ALSPAC,Generation R	33450751	2021-01-25	sex	PATO_0000047	Discovery	http://epidelta.mrcieu.ac.uk/	DNA methylation	sex	gestational age,cohort,cell composition (reference based),batch effects	Beta Values	NA	Illumina HumanMethylation450	Whole blood	NA	2338	2	Children	Both	cg13982823	chr13:31040574	13	31040574	HMGB1	Open sea	0.0077	0.0013	2.3e-09	NA	33450751_Mulder-RH_sex_discovery
Liu Y	NA	23334450	2013-01-20	Rheumatoid arthritis	EFO_0000685	NA	Table S3	DNA methylation	Rheumatoid arthritis	Age, sex, smoking, cell composition	Beta values	NA	Illumina HumanMethylation450	Whole blood	NA	691	1	Adults	Both	cg11047295	chr13:31039916	13	31039916	HMGB1	Open sea	0.00722	0.0012	3.06e-09	-	23334450_rheumatoid_arthritis
Mulder RH	ALSPAC,Generation R	33450751	2021-01-25	age	EFO_0000246	Model 2 at 9y with age as a random effect	http://epidelta.mrcieu.ac.uk/	DNA methylation	age	sex,gestational age,cohort,cell composition (reference based),batch effects	Beta Values	years	Illumina HumanMethylation450	Whole blood	NA	2338	2	Children	Both	cg04700737	chr13:31040184	13	31040184	HMGB1	Open sea	0.00064	NA	4.2e-09	NA	33450751_Mulder-RH_age_model_2_at_9y_with_age_as_a_random_effect
Mulder RH	ALSPAC,Generation R	33450751	2021-01-25	age	EFO_0000246	Model 2 at 9y with age as a fixed effect	http://epidelta.mrcieu.ac.uk/	DNA methylation	age	sex,gestational age,cohort,cell composition (reference based),batch effects	Beta Values	years	Illumina HumanMethylation450	Whole blood	NA	2338	2	Children	Both	cg11047295	chr13:31039916	13	31039916	HMGB1	Open sea	0.0021	0.00036	5.2e-09	NA	33450751_Mulder-RH_age_model_2_at_9y_with_age_as_a_fixed_effect
Mulder RH	ALSPAC,Generation R	33450751	2021-01-25	age	EFO_0000246	Model 1 with age as a random effect	http://epidelta.mrcieu.ac.uk/	DNA methylation	age	sex,gestational age,cohort,cell composition (reference based),batch effects	Beta Values	years	Illumina HumanMethylation450	Whole blood	NA	2338	2	Children	Both	cg05818394	chr13:31041124	13	31041124	HMGB1	Open sea	0.0016	NA	1.2e-08	NA	33450751_Mulder-RH_age_model_1_with_age_as_a_random_effect
Robert F Hillary	Generation Scotland	10.1101/2023.01.10.23284387	2023-06-09	Incident COPD	NA	Basic model	https://doi.org/10.5281/zenodo.8021411	DNA methylation	Incident COPD	Age, Sex, Cell composition (reference based)	M values	NA	Illumina HumanMethylationEPIC	Whole blood		17902	1	Adults (18-65 years)	Both	cg25273765	chr13:31040719	13	31040719	HMGB1	Open sea	-0.03	0.00529	1.2e-08		Robert-F-Hillary_Incident_COPD_Basic_model
Mulder RH	ALSPAC,Generation R	33450751	2021-01-25	age	EFO_0000246	Model 1 with age as a fixed effect	http://epidelta.mrcieu.ac.uk/	DNA methylation	age	sex,gestational age,cohort,cell composition (reference based),batch effects	Beta Values	years	Illumina HumanMethylation450	Whole blood	NA	2338	2	Children	Both	cg07472750	chr13:31039592	13	31039592	HMGB1	Open sea	-0.0016	0.00029	5.5e-08	NA	33450751_Mulder-RH_age_model_1_with_age_as_a_fixed_effect
Robert F. Hillary	Generation Scotland	doi.org/10.1101/2023.11.02.23298000	Nov 3, 2023	C-reactive protein (CRP) levels	NA	Basic model	NA	C-reactive protein (CRP) levels	DNA methylation	Age, Sex, Cell composition (reference based), Batch effects	mg/L	Beta values	Illumina HumanMethylationEPIC	Whole blood	NA	17936	1	Adults	Both	cg01504447	chr13:31041221	13	31041221	HMGB1	Open sea	-2.1	0.415	2.5e-07	Basic_Model	Robert-F.-Hillary_c-reactive_protein__crp__levels_basic_model
Robert F. Hillary	Generation Scotland	doi.org/10.1101/2023.11.02.23298000	Nov 3, 2023	C-reactive protein (CRP) levels	NA	Basic model	NA	C-reactive protein (CRP) levels	DNA methylation	Age, Sex, Cell composition (reference based), Batch effects	mg/L	Beta values	Illumina HumanMethylationEPIC	Whole blood	NA	17936	1	Adults	Both	cg25273765	chr13:31040719	13	31040719	HMGB1	Open sea	-2	0.388	3.1e-07	Basic_Model	Robert-F.-Hillary_c-reactive_protein__crp__levels_basic_model
Singmann P	NA	26500701	2015-10-19	Sex	EFO_0001271	KORA F4	Additional file 2	DNA methylation	Sex	Age, smoking, alcohol consumption, body mass index, triglycerides, total leucocytes, high-density lipoprotein, low-density lipoprotein, physical activity, diabetes, myocardial infarction, cell composition, batch	Beta values	NA	Illumina HumanMethylation450	Whole blood	NA	1799	1	Adults	Both	cg05818394	chr13:31041124	13	31041124	HMGB1	Open sea	NA	NA	9.73e-07	-	26500701_sex_kora_f4
Whitney LD	Women's Health Initiative (WHI), Twins UK	33354722	May 17, 2021	Diet Quality Alternative Healthy Eating Index 2010 (AHEI-2010)	EFO_0002755	discovery	Supplementary Table 1	DNA methylation	Diet Quality Alternative Healthy Eating Index 2010 (AHEI-2010)	Age, Smoking, Cell composition (reference based), Batch effects, Ancestry (genomic PCs), Ancestry (other), Body mass index, study-specific covariates	Beta values	NA	Illumina HumanMethylation450	whole blood	NA	4355	1	Adults	Females	cg01504447	chr13:31041221	13	31041221	HMGB1	Open sea	0.00024	5e-05	1.1e-06	NA	33354722_Whitney-LD_diet_quality_alternative_healthy_eating_index_2010__ahei-2010__discovery
Chen Y	NA	34670603	Oct 20, 2021	Waist Circumference	EFO_0004342	Multi-ethnic Asian meta-analysis	NA	Waist Circumference	DNA methylation	Age, Sex, Smoking, Cell composition (reference free), control probe PCs	cm	Beta values	Illumina HumanMethylationEPIC	Whole blood	NA	409	NA	Adults (18-65 years)	Both	cg25273765	chr13:31040719	13	31040719	HMGB1	Open sea	-117	2025-08-24	2.1e-06	NA	34670603_Chen-Y_waist_circumference_multi-ethnic_asian_meta-analysis
Bohlin J	NA	27717397	2016-10-07	Gestational age	EFO_0005112	Last menstrual period-estimated gestational age	Table S2	DNA methylation	Gestational age	Offspring sex, maternal age, maternal smoking, study design, caesarean section, cell composition	Beta values	days	Illumina HumanMethylation450	Cord blood	NA	1068	1	Infants	Both	cg01504447	chr13:31041221	13	31041221	HMGB1	Open sea	-0.000766	0.000161	2.15e-06	-	27717397_gestational_age_last_menstrual_periodestimated_gestational_age
Battram T	GEO	30602389	2020-09-15	Tissue	NA	EWAS Catalog re-analysis of GEO data. GEO accession ID is GSE124366. Tissue types are buccal epithelial cells and peripheral blood mononuclear cells	NA	DNA methylation	Tissue	Batch effects, cell composition (reference free)	Beta Values	NA	Illumina HumanMethylation450	Buccal cells and peripheral blood mononuclear cells	NA	215	1	Children	Both	cg25319276	chr13:31040123	13	31040123	HMGB1	Open sea	0.00736	0.00152	2.8e-06	NA	30602389_Battram-T_tissue_ewas_catalog_re-analysis_of_geo_data__geo_accession_id_is_gse124366__tissue_types_are_buccal_epithelial_cells_and_peripheral_blood_mononuclear_cells
Sikdar S	CHARGE	31536415	2019-09-19	Smoking	EFO_0009115, EFO_0006527, EFO_0004318	random effects meta-analysis	Table S2	DNA methylation	Smoking	Age, sex, cell composition (reference based), batch effects	Beta Values	NA	Illumina HumanMethylation450	Whole blood, CD4+ T cells, CD14+ monocytes	NA	15907	16	Adults	Both	cg13982823	chr13:31040574	13	31040574	HMGB1	Open sea	-0.00414	0.0009	4.5e-06	NA	31536415_Sikdar-S_smoking_random_effects_meta-analysis
Robert F Hillary	Generation Scotland	10.1101/2023.01.10.23284387	2023-06-09	Incident COPD	NA	Basic model	https://doi.org/10.5281/zenodo.8021411	DNA methylation	Incident COPD	Age, Sex, Cell composition (reference based)	M values	NA	Illumina HumanMethylationEPIC	Whole blood		17902	1	Adults (18-65 years)	Both	cg05818394	chr13:31041124	13	31041124	HMGB1	Open sea	-0.027	0.00586	4.6e-06		Robert-F-Hillary_Incident_COPD_Basic_model
Battram T	GEO	23177740	2020-09-15	Age	EFO_0000246	EWAS Catalog re-analysis of GEO data. GEO accession ID is GSE40279	NA	DNA methylation	Age	Batch effects, cell composition (reference free)	Beta Values	Years	Illumina HumanMethylation450	Whole blood	NA	656	1	Adults	Both	cg01504447	chr13:31041221	13	31041221	HMGB1	Open sea	0.00048	0.00011	6.3e-06	NA	23177740_Battram-T_age_ewas_catalog_re-analysis_of_geo_data__geo_accession_id_is_gse40279
Mulder RH	ALSPAC,Generation R	33450751	2021-01-25	sex	PATO_0000047	Discovery	http://epidelta.mrcieu.ac.uk/	DNA methylation	sex	gestational age,cohort,cell composition (reference based),batch effects	Beta Values	NA	Illumina HumanMethylation450	Whole blood	NA	2338	2	Children	Both	cg05818394	chr13:31041124	13	31041124	HMGB1	Open sea	0.0093	0.0021	9.2e-06	NA	33450751_Mulder-RH_sex_discovery
Battram T	GEO	30602389	2020-09-15	Tissue	NA	EWAS Catalog re-analysis of GEO data. GEO accession ID is GSE124366. Tissue types are buccal epithelial cells and peripheral blood mononuclear cells	NA	DNA methylation	Tissue	Batch effects, cell composition (reference free)	Beta Values	NA	Illumina HumanMethylation450	Buccal cells and peripheral blood mononuclear cells	NA	215	1	Children	Both	cg03571723	chr13:31038408	13	31038408	HMGB1	Open sea	0.00406	0.00089	9.4e-06	NA	30602389_Battram-T_tissue_ewas_catalog_re-analysis_of_geo_data__geo_accession_id_is_gse124366__tissue_types_are_buccal_epithelial_cells_and_peripheral_blood_mononuclear_cells
Chen Y	NA	34670603	Oct 20, 2021	Body mass index	EFO_0004340	Multi-ethnic Asian meta-analysis	NA	Body mass index	DNA methylation	Age, Sex, Smoking, Cell composition (reference free), control probe PCs	kg/m2	Beta values	Illumina HumanMethylationEPIC	Whole blood	NA	409	NA	Adults (18-65 years)	Both	cg25273765	chr13:31040719	13	31040719	HMGB1	Open sea	-45.3	2025-02-10	9.6e-06	NA	34670603_Chen-Y_body_mass_index_multi-ethnic_asian_meta-analysis
Robert F Hillary	Generation Scotland	10.1101/2023.01.10.23284387	2023-06-09	Prevalent COPD (Self-report)	NA	Basic model	https://doi.org/10.5281/zenodo.8021411	DNA methylation	Prevalent COPD (Self-report)	Age, Sex, Cell composition (reference based)	M values	NA	Illumina HumanMethylationEPIC	Whole blood		18078	1	Adults (18-65 years)	Both	cg01504447	chr13:31041221	13	31041221	HMGB1	Open sea	-0.044	0.00997	1.3e-05		Robert-F-Hillary_Prevalent_COPD_(Self-report)_Basic_model
Mulder RH	ALSPAC,Generation R	33450751	2021-01-25	age	EFO_0000246	Model 2 at 9y with age as a random effect	http://epidelta.mrcieu.ac.uk/	DNA methylation	age	sex,gestational age,cohort,cell composition (reference based),batch effects	Beta Values	years	Illumina HumanMethylation450	Whole blood	NA	2338	2	Children	Both	cg11047295	chr13:31039916	13	31039916	HMGB1	Open sea	0.0011	NA	1.3e-05	NA	33450751_Mulder-RH_age_model_2_at_9y_with_age_as_a_random_effect
Singmann P	NA	26500701	2015-10-19	Sex	EFO_0001271	KORA F4	Additional file 2	DNA methylation	Sex	Age, smoking, alcohol consumption, body mass index, triglycerides, total leucocytes, high-density lipoprotein, low-density lipoprotein, physical activity, diabetes, myocardial infarction, cell composition, batch	Beta values	NA	Illumina HumanMethylation450	Whole blood	NA	1799	1	Adults	Both	cg13982823	chr13:31040574	13	31040574	HMGB1	Open sea	NA	NA	1.58e-05	-	26500701_sex_kora_f4
Mulder RH	ALSPAC,Generation R	33450751	2021-01-25	age	EFO_0000246	Model 1 with age as a fixed effect	http://epidelta.mrcieu.ac.uk/	DNA methylation	age	sex,gestational age,cohort,cell composition (reference based),batch effects	Beta Values	years	Illumina HumanMethylation450	Whole blood	NA	2338	2	Children	Both	cg00589914	chr13:31040087	13	31040087	HMGB1	Open sea	-9.1e-05	2.2e-05	2.6e-05	NA	33450751_Mulder-RH_age_model_1_with_age_as_a_fixed_effect
Bohlin J	NA	27717397	2016-10-07	Gestational age	EFO_0005112	Ultrasound-estimated gestational age	Table S1	DNA methylation	Gestational age	Offspring sex, maternal age, maternal smoking, study design, caesarean section, cell composition	Beta values	days	Illumina HumanMethylation450	Cord blood	NA	1068	1	Infants	Both	cg13982823	chr13:31040574	13	31040574	HMGB1	Open sea	0.000341	8.1e-05	2.79e-05	-	27717397_gestational_age_ultrasoundestimated_gestational_age
Gadd DA	Generation Scotland	35945220	2022-07-31	CLEC3B protein levels (SeqId = 5701-81)	NA	SomaScan protein measurement	https://doi.org/10.5281/zenodo.6801458	CLEC3B protein levels (SeqId = 5701-81)	DNA methylation	Age, sex, pQTLs, batch effects, ancestry (genomic PCs), depression, cell composition (reference based), body mass index, smoking	NA	M values	Illumina HumanMethylationEPIC	Whole blood	Full UniProt name: Tetranectin	774	1	Adults (18-65 years)	Both	cg09203961	chr13:31040215	13	31040215	HMGB1	Open sea	-0.82	0.197	2.9e-05	NA	Gadd-DA_clec3b_protein_levels__seqid___5701-81__somascan_protein_measurement
Mulder RH	ALSPAC,Generation R	33450751	2021-01-25	age	EFO_0000246	Model 1 with age as a fixed effect	http://epidelta.mrcieu.ac.uk/	DNA methylation	age	sex,gestational age,cohort,cell composition (reference based),batch effects	Beta Values	years	Illumina HumanMethylation450	Whole blood	NA	2338	2	Children	Both	cg09203961	chr13:31040215	13	31040215	HMGB1	Open sea	-0.00035	8.5e-05	3.1e-05	NA	33450751_Mulder-RH_age_model_1_with_age_as_a_fixed_effect
Antoun E	UPBEAT	33151971	2020-11-05	gestational diabetes milletus	EFO_0004593	Adjusted for BMI	S1 Data Table D	gestational diabetes milletus	DNA methylation	Sex,ethnicity,cell counts (reference based),maternal smoking,maternal age, parity,maternal BMI	NA	Beta Values	Illumina HumanMethylationEPIC	Cord blood	NA	557	1	Infants	Both	cg17602887	chr13:31037582	13	31037582	HMGB1	Open sea	0.32	0.076	3.2e-05	NA	33151971_Antoun-E_gestational_diabetes_milletus_adjusted_for_bmi
Gross AM	NA	27105112	2016-04-21	HIV infection	EFO_0000764	Discovery	Table S2	DNA methylation	HIV infection	Age, cell composition	NA	NA	Illumina HumanMethylation450	Whole blood	NA	181	1	Adults	Males	cg11047295	chr13:31039916	13	31039916	HMGB1	Open sea	-0.922766	0.2232	3.55e-05	-	27105112_hiv_infection_discovery
Whitney LD	Women's Health Initiative (WHI), Twins UK	33354722	May 17, 2021	Diet Quality Alternative Healthy Eating Index 2010 (AHEI-2010)	EFO_0002755	best vs worst quartile diet	Supplementary Table 2	DNA methylation	Diet Quality Alternative Healthy Eating Index 2010 (AHEI-2010)	Age, Smoking, Cell composition (reference based), Batch effects, Ancestry (genomic PCs), Ancestry (other), Body mass index, study-specific covariates	Beta values	NA	Illumina HumanMethylation450	whole blood	NA	4366	1	Adults	Females	cg01504447	chr13:31041221	13	31041221	HMGB1	Open sea	0.00625	0.00153	4.2e-05	NA	33354722_Whitney-LD_diet_quality_alternative_healthy_eating_index_2010__ahei-2010__best_vs_worst_quartile_diet
Gadd DA	Generation Scotland	35945220	2022-07-31	GZMA protein levels (SeqId = 3440-7)	NA	SomaScan protein measurement	https://doi.org/10.5281/zenodo.6801458	GZMA protein levels (SeqId = 3440-7)	DNA methylation	Age, sex, pQTLs, batch effects, ancestry (genomic PCs), depression, cell composition (reference based), body mass index, smoking	NA	M values	Illumina HumanMethylationEPIC	Whole blood	Full UniProt name: Granzyme A	774	1	Adults (18-65 years)	Both	cg01504447	chr13:31041221	13	31041221	HMGB1	Open sea	-0.68	0.167	4.5e-05	NA	Gadd-DA_gzma_protein_levels__seqid___3440-7__somascan_protein_measurement
Gross AM	NA	27105112	2016-04-21	HIV infection	EFO_0000764	Discovery	Table S2	DNA methylation	HIV infection	Age, cell composition	NA	NA	Illumina HumanMethylation450	Whole blood	NA	181	1	Adults	Males	cg01504447	chr13:31041221	13	31041221	HMGB1	Open sea	-0.828671	0.2061	5.8e-05	-	27105112_hiv_infection_discovery
Gross AM	NA	27105112	2016-04-21	HIV infection	EFO_0000764	Discovery	Table S2	DNA methylation	HIV infection	Age, cell composition	NA	NA	Illumina HumanMethylation450	Whole blood	NA	181	1	Adults	Males	cg17412964	chr13:31040351	13	31040351	HMGB1	Open sea	0.954185	0.238	6.09e-05	-	27105112_hiv_infection_discovery
Mulder RH	ALSPAC,Generation R	33450751	2021-01-25	age	EFO_0000246	Model 1 with age as a fixed effect	http://epidelta.mrcieu.ac.uk/	DNA methylation	age	sex,gestational age,cohort,cell composition (reference based),batch effects	Beta Values	years	Illumina HumanMethylation450	Whole blood	NA	2338	2	Children	Both	cg05818394	chr13:31041124	13	31041124	HMGB1	Open sea	0.00088	0.00022	6.1e-05	NA	33450751_Mulder-RH_age_model_1_with_age_as_a_fixed_effect
Battram T	GEO	30602389	2020-09-15	Tissue	NA	EWAS Catalog re-analysis of GEO data. GEO accession ID is GSE124366. Tissue types are buccal epithelial cells and peripheral blood mononuclear cells	NA	DNA methylation	Tissue	Batch effects, cell composition (reference free)	Beta Values	NA	Illumina HumanMethylation450	Buccal cells and peripheral blood mononuclear cells	NA	215	1	Children	Both	cg11047295	chr13:31039916	13	31039916	HMGB1	Open sea	0.00513	0.00127	7.8e-05	NA	30602389_Battram-T_tissue_ewas_catalog_re-analysis_of_geo_data__geo_accession_id_is_gse124366__tissue_types_are_buccal_epithelial_cells_and_peripheral_blood_mononuclear_cells
Robert F Hillary	Generation Scotland	10.1101/2023.01.10.23284387	2023-06-09	Incident Stroke	NA	Basic model	https://doi.org/10.5281/zenodo.8021411	DNA methylation	Incident Stroke	Age, Sex, Cell composition (reference based)	M values	NA	Illumina HumanMethylationEPIC	Whole blood		18023	1	Adults (18-65 years)	Both	cg01504447	chr13:31041221	13	31041221	HMGB1	Open sea	-0.022	0.00549	8.7e-05		Robert-F-Hillary_Incident_Stroke_Basic_model

### Sheet: MIR548F5
No associations

### Sheet: cg08884410
author	consortium	pmid	date	trait	efo	analysis	source	outcome	exposure	covariates	outcome_unit	exposure_unit	array	tissue	further_details	n	n_studies	age	sex	cpg	chrpos	chr	pos	gene	type	beta	se	p	details	study_id
Mulder RH	ALSPAC,Generation R	33450751	2021-01-25	age	EFO_0000246	Model 1 with age as a fixed effect	http://epidelta.mrcieu.ac.uk/	DNA methylation	age	sex,gestational age,cohort,cell composition (reference based),batch effects	Beta Values	years	Illumina HumanMethylation450	Whole blood	NA	2338	2	Children	Both	cg08884410	chr7:152620090	7	152620090	-	North shore	-0.0014	0.00013	0	NA	33450751_Mulder-RH_age_model_1_with_age_as_a_fixed_effect
Battram T	GEO	30602389	2020-09-15	Tissue	NA	EWAS Catalog re-analysis of GEO data. GEO accession ID is GSE124366. Tissue types are buccal epithelial cells and peripheral blood mononuclear cells	NA	DNA methylation	Tissue	Batch effects, cell composition (reference free)	Beta Values	NA	Illumina HumanMethylation450	Buccal cells and peripheral blood mononuclear cells	NA	215	1	Children	Both	cg08884410	chr7:152620090	7	152620090	-	North shore	0.05155	0.00337	3.5e-35	NA	30602389_Battram-T_tissue_ewas_catalog_re-analysis_of_geo_data__geo_accession_id_is_gse124366__tissue_types_are_buccal_epithelial_cells_and_peripheral_blood_mononuclear_cells
Mulder RH	ALSPAC,Generation R	33450751	2021-01-25	age	EFO_0000246	Model 1 with age as a random effect	http://epidelta.mrcieu.ac.uk/	DNA methylation	age	sex,gestational age,cohort,cell composition (reference based),batch effects	Beta Values	years	Illumina HumanMethylation450	Whole blood	NA	2338	2	Children	Both	cg08884410	chr7:152620090	7	152620090	-	North shore	0.00099	NA	4.2e-12	NA	33450751_Mulder-RH_age_model_1_with_age_as_a_random_effect
Mulder RH	ALSPAC,Generation R	33450751	2021-01-25	age	EFO_0000246	Model 2 at 9y with age as a random effect	http://epidelta.mrcieu.ac.uk/	DNA methylation	age	sex,gestational age,cohort,cell composition (reference based),batch effects	Beta Values	years	Illumina HumanMethylation450	Whole blood	NA	2338	2	Children	Both	cg08884410	chr7:152620090	7	152620090	-	North shore	0.003	NA	3.1e-06	NA	33450751_Mulder-RH_age_model_2_at_9y_with_age_as_a_random_effect
Battram T	GEO	27886173	2020-09-15	Crohn's disease	EFO_0000384	EWAS Catalog re-analysis of GEO data. GEO accession ID is GSE87640	NA	DNA methylation	Crohn's disease	Batch effects, cell composition (reference free)	Beta Values	NA	Illumina HumanMethylation450	Whole blood	NA	161	1	Adults	Both	cg08884410	chr7:152620090	7	152620090	-	North shore	0.0113	0.0028	8.7e-05	NA	27886173_Battram-T_crohn_s_disease_ewas_catalog_re-analysis_of_geo_data__geo_accession_id_is_gse87640

### Sheet: cg07283896
author	consortium	pmid	date	trait	efo	analysis	source	outcome	exposure	covariates	outcome_unit	exposure_unit	array	tissue	further_details	n	n_studies	age	sex	cpg	chrpos	chr	pos	gene	type	beta	se	p	details	study_id
Mulder RH	ALSPAC,Generation R	33450751	2021-01-25	age	EFO_0000246	Model 1 with age as a fixed effect	http://epidelta.mrcieu.ac.uk/	DNA methylation	age	sex,gestational age,cohort,cell composition (reference based),batch effects	Beta Values	years	Illumina HumanMethylation450	Whole blood	NA	2338	2	Children	Both	cg07283896	chr6:11855283	6	11855283	-	Open sea	-0.0038	0.00026	0	NA	33450751_Mulder-RH_age_model_1_with_age_as_a_fixed_effect
Mulder RH	ALSPAC,Generation R	33450751	2021-01-25	age	EFO_0000246	Model 2 at 6y with age as a fixed effect	http://epidelta.mrcieu.ac.uk/	DNA methylation	age	sex,gestational age,cohort,cell composition (reference based),batch effects	Beta Values	years	Illumina HumanMethylation450	Whole blood	NA	2338	2	Children	Both	cg07283896	chr6:11855283	6	11855283	-	Open sea	0.021	0.0015	0	NA	33450751_Mulder-RH_age_model_2_at_6y_with_age_as_a_fixed_effect
Xu CJ	NA	28056824	2017-01-05	Age 4 vs age 0	EFO_0000246	NA	Additional file 3	DNA methylation	Age 4 vs age 0	Sex, cell composition, batch	Beta values	NA	Illumina HumanMethylation450	Whole blood, cord blood	NA	269	2	NA	Both	cg07283896	chr6:11855283	6	11855283	-	Open sea	NA	NA	1.77e-79	-	28056824_age_4_vs_age_0
Wozniak MB	NA	23526956	2013-03-05	Clear cell renal carcinoma	EFO_0000349, EFO_0000681	NA	Table S6	DNA methylation	Clear cell renal carcinoma	NA	M values	NA	Illumina HumanMethylation450	Clear cell renal carcinoma tumour cells, adjacent healthy cells	NA	129	1	Adults	Both	cg07283896	chr6:11855283	6	11855283	-	Open sea	NA	NA	8.24e-70	-	23526956_clear_cell_renal_carcinoma
Bonder MJ	NA	25282492	2014-10-04	Fetal vs adult liver	UBERON_0002107, GO_0048513	NA	Additional file 2	DNA methylation	Fetal vs adult liver	Sex, batch	M values	NA	Illumina HumanMethylation450	Liver	NA	195	2	NA	NA	cg07283896	chr6:11855283	6	11855283	-	Open sea	2498	0.0933	8.9e-44	-	25282492_fetal_vs_adult_liver
Battram T	GEO	30602389	2020-09-15	Tissue	NA	EWAS Catalog re-analysis of GEO data. GEO accession ID is GSE124366. Tissue types are buccal epithelial cells and peripheral blood mononuclear cells	NA	DNA methylation	Tissue	Batch effects, cell composition (reference free)	Beta Values	NA	Illumina HumanMethylation450	Buccal cells and peripheral blood mononuclear cells	NA	215	1	Children	Both	cg07283896	chr6:11855283	6	11855283	-	Open sea	0.11603	0.00652	1.5e-42	NA	30602389_Battram-T_tissue_ewas_catalog_re-analysis_of_geo_data__geo_accession_id_is_gse124366__tissue_types_are_buccal_epithelial_cells_and_peripheral_blood_mononuclear_cells
Bohlin J	NA	27717397	2016-10-07	Gestational age	EFO_0005112	Last menstrual period-estimated gestational age	Table S2	DNA methylation	Gestational age	Offspring sex, maternal age, maternal smoking, study design, caesarean section, cell composition	Beta values	days	Illumina HumanMethylation450	Cord blood	NA	1068	1	Infants	Both	cg07283896	chr6:11855283	6	11855283	-	Open sea	-0.001131	0.00016	2.78e-12	-	27717397_gestational_age_last_menstrual_periodestimated_gestational_age
Kashima K	NA	33564054	2021-02-09	gestational age	EFO_0005112	NA	Supplementary Table 6	DNA methylation	gestational age	sex, batch effects, cell composition (reference based), cesarean section, maternal pre-pregnancy bmi, maternal smoking before pregnancy, chorioamnionitis, idiopathic premature rupture of the membrane, preeclampsia	Beta Values	weeks	Illumina HumanMethylation450	Cord blood	NA	110	1	Infants	Both	cg07283896	chr6:11855283	6	11855283	-	Open sea	-0.01	0.0013	3.3e-12	NA	33564054_Kashima-K_gestational_age
Imgenberg-Kreuz J	NA	26857698	2016-11-01	Primary Sjogrens syndrome	EFO_0000699	Whole blood	Table S1	DNA methylation	Primary Sjogrens syndrome	Age, sex, cell composition	Beta values	NA	Illumina HumanMethylation450	Whole blood	NA	500	1	NA	Both	cg07283896	chr6:11855283	6	11855283	-	Open sea	NA	NA	5.72e-12	-	26857698_primary_sjogrens_syndrome_whole_blood
Bohlin J	NA	27717397	2016-10-07	Gestational age	EFO_0005112	Ultrasound-estimated gestational age	Table S1	DNA methylation	Gestational age	Offspring sex, maternal age, maternal smoking, study design, caesarean section, cell composition	Beta values	days	Illumina HumanMethylation450	Cord blood	NA	1068	1	Infants	Both	cg07283896	chr6:11855283	6	11855283	-	Open sea	-0.0012	0.000176	1.56e-11	-	27717397_gestational_age_ultrasoundestimated_gestational_age
Mulder RH	ALSPAC,Generation R	33450751	2021-01-25	age	EFO_0000246	Model 2 at 9y with age as a fixed effect	http://epidelta.mrcieu.ac.uk/	DNA methylation	age	sex,gestational age,cohort,cell composition (reference based),batch effects	Beta Values	years	Illumina HumanMethylation450	Whole blood	NA	2338	2	Children	Both	cg07283896	chr6:11855283	6	11855283	-	Open sea	0.0065	0.0014	5.5e-06	NA	33450751_Mulder-RH_age_model_2_at_9y_with_age_as_a_fixed_effect
